# Ultra-Rare Genetic Variation in Relapsing Polychondritis: A Whole-Exome Sequencing Study

**DOI:** 10.1101/2023.04.10.23288250

**Authors:** Yiming Luo, Marcela A. Ferrada, Keith A. Sikora, Cameron Rankin, Hugh Alessi, Daniel L. Kastner, Zuoming Deng, Mengqi Zhang, Peter A. Merkel, Virginia B. Kraus, Andrew S. Allen, Peter C. Grayson

## Abstract

**Objective:** Relapsing polychondritis (RP) is a systemic inflammatory disease of unknown etiology. The study objective was to examine the contribution of rare genetic variations in RP.

**Methods:** We performed a case-control exome-wide rare variant association analysis including 66 unrelated European American RP cases and 2923 healthy controls. Gene-level collapsing analysis was performed using Firth’s logistics regression. Pathway analysis was performed on an exploratory basis with three different methods: Gene Set Enrichment Analysis (GSEA), sequence kernel association test (SKAT) and higher criticism test. Plasma DCBLD2 levels were measured in patients with RP and healthy controls using enzyme-linked immunosorbent assay (ELISA).

**Results:** In the collapsing analysis, RP was associated with higher burden of ultra-rare damaging variants in the *DCBLD2* gene (7.6% vs 0.1%, unadjusted odds ratio = 79.8, p = 2.93 x 10^-7^). Patients with RP and ultra-rare damaging variants in *DCBLD2* had a higher prevalence of cardiovascular manifestations. Plasma DCBLD2 protein levels were significantly higher in RP than healthy controls (5.9 vs 2.3, p < 0.001). Pathway analysis showed statistically significant enrichment of genes in the tumor necrosis factor (TNF) signaling pathway driven by rare damaging variants in *RELB*, *RELA* and *REL* using higher criticism test weighted by degree and eigenvector centrality.

**Conclusions:** This study identified specific rare variants in *DCBLD2* as putative genetic risk factors for RP. Genetic variation within the TNF pathway is also potentially associated with development of RP. These findings should be validated in additional patients with RP and supported by future functional experiments.

## Supplementary material for "Ultra-Rare Genetic Variation in Relapsing Polychondritis: A Whole-Exome Sequencing Study": Supplemental Table 4 Gene-level collapsing analysis.xlsx (part 1 of 2)

### Sheet: Ultra-rare damaging model
Ensembl Gene ID	Gene Symbol	Cases (n=66)	Controls (n=2923)	p values
ENSG00000057019	DCBLD2	5	2	1.4e-07
ENSG00000164402	SEPTIN8	2	1	0.000140542
ENSG00000003756	RBM5	2	2	0.000165391
ENSG00000126947	ARMCX1	2	0	0.000167392
ENSG00000156687	UNC5D	3	3	0.000185338
ENSG00000178226	PRSS36	2	2	0.000479065
ENSG00000124813	RUNX2	2	3	0.000552513
ENSG00000170624	SGCD	2	3	0.000575678
ENSG00000145715	RASA1	1	0	0.000600445
ENSG00000197614	MFAP5	1	0	0.000600445
ENSG00000221829	FANCG	1	0	0.000602604
ENSG00000107201	DDX58	2	3	0.000651026
ENSG00000124313	IQSEC2	2	2	0.000732356
ENSG00000198739	LRRTM3	2	1	0.00082128
ENSG00000112855	HARS2	1	0	0.00082572
ENSG00000188064	WNT7B	1	0	0.00082572
ENSG00000151687	ANKAR	2	3	0.00092951
ENSG00000117600	PLPPR4	2	3	0.000950637
ENSG00000101849	TBL1X	1	0	0.00107134
ENSG00000179761	PIPOX	1	0	0.00107134
ENSG00000138111	MFSD13A	1	0	0.00109936
ENSG00000064835	POU1F1	1	0	0.00109994
ENSG00000185651	UBE2L3	1	0	0.00109994
ENSG00000253797	UTP14C	1	0	0.00115606
ENSG00000102401	ARMCX3	1	0	0.00129695
ENSG00000104361	NIPAL2	1	0	0.00129695
ENSG00000164347	GFM2	1	0	0.00129695
ENSG00000100151	PICK1	1	0	0.00133919
ENSG00000138964	PARVG	1	0	0.00133919
ENSG00000142453	CARM1	2	4	0.00138575
ENSG00000087245	MMP2	2	5	0.00141034
ENSG00000078808	SDF4	1	0	0.00149627
ENSG00000137098	SPAG8	1	0	0.00149627
ENSG00000183579	ZNRF3	1	0	0.00149627
ENSG00000189171	S100A13	1	0	0.001506
ENSG00000100167	SEPTIN3	1	0	0.0015845
ENSG00000164418	GRIK2	1	0	0.0015845
ENSG00000167112	TRUB2	1	0	0.00159129
ENSG00000167825	OR5I1	1	0	0.00159129
ENSG00000184990	SIVA1	1	0	0.00159129
ENSG00000221914	PPP2R2A	1	0	0.00159129
ENSG00000133027	PEMT	1	0	0.00161473
ENSG00000149100	EIF3M	1	0	0.00161473
ENSG00000168763	CNNM3	1	0	0.00164561
ENSG00000170743	SYT9	1	0	0.00164561
ENSG00000174886	NDUFA11	1	0	0.00164561
ENSG00000163817	SLC6A20	2	5	0.00176266
ENSG00000135624	CCT7	1	0	0.00177524
ENSG00000132466	ANKRD17	2	4	0.00179291
ENSG00000107338	SHB	1	0	0.001804
ENSG00000174963	ZIC4	1	0	0.00186851
ENSG00000242173	ARHGDIG	1	0	0.00186851
ENSG00000115091	ACTR3	1	0	0.00192574
ENSG00000081148	IMPG2	1	0	0.00194196
ENSG00000182070	OR52A1	1	0	0.00196919
ENSG00000150753	CCT5	1	1	0.00219243
ENSG00000173020	GRK2	1	0	0.00221827
ENSG00000111911	HINT3	1	0	0.00231363
ENSG00000180155	LYNX1	1	0	0.002458
ENSG00000101076	HNF4A	1	0	0.00257078
ENSG00000147955	SIGMAR1	1	0	0.00257078
ENSG00000174010	KLHL15	1	0	0.00257078
ENSG00000095209	TMEM38B	1	0	0.00261202
ENSG00000160216	AGPAT3	1	0	0.00261202
ENSG00000179873	NLRP11	1	0	0.00261202
ENSG00000198467	TPM2	1	0	0.00261202
ENSG00000091622	PITPNM3	1	0	0.00261537
ENSG00000144152	FBLN7	1	0	0.00261537
ENSG00000167005	NUDT21	1	0	0.00261537
ENSG00000173926	MARCHF3	1	0	0.00261537
ENSG00000114744	COMMD2	1	0	0.00261549
ENSG00000189339	SLC35E2B	1	1	0.00266441
ENSG00000147155	EBP	1	0	0.00266726
ENSG00000131668	BARX1	1	0	0.00267694
ENSG00000164822	DEFA6	1	0	0.00267694
ENSG00000256525	POLG2	1	0	0.00274961
ENSG00000145623	OSMR	1	0	0.00277524
ENSG00000160908	ZNF394	1	0	0.00277524
ENSG00000088035	ALG6	1	0	0.00278021
ENSG00000130699	TAF4	1	0	0.00278021
ENSG00000100744	GSKIP	1	0	0.00295583
ENSG00000112365	ZBTB24	1	0	0.00304505
ENSG00000112539	C6orf118	1	0	0.00304505
ENSG00000105971	CAV2	1	0	0.00307688
ENSG00000179841	AKAP5	1	0	0.00307688
ENSG00000105373	NOP53	1	1	0.00310332
ENSG00000113649	TCERG1	1	1	0.0034077
ENSG00000108468	CBX1	1	1	0.00342511
ENSG00000100554	ATP6V1D	1	0	0.00343605
ENSG00000132341	RAN	1	0	0.00343605
ENSG00000177548	RABEP2	1	0	0.00343605
ENSG00000072954	TMEM38A	1	0	0.00344231
ENSG00000123405	NFE2	1	0	0.00344231
ENSG00000156261	CCT8	1	0	0.00344231
ENSG00000161807	OR7G1	1	0	0.00344231
ENSG00000146409	SLC18B1	1	1	0.00353687
ENSG00000171094	ALK	2	7	0.0036362
ENSG00000164743	C8orf48	1	1	0.00363723
ENSG00000205730	ITPRIPL2	2	3	0.00385504
ENSG00000147160	AWAT2	1	1	0.00391966
ENSG00000256394	ASIC5	1	1	0.00395456
ENSG00000205126	ACCSL	1	1	0.00397875
ENSG00000184402	SS18L1	1	1	0.00399014
ENSG00000136235	GPNMB	1	1	0.00399842
ENSG00000163577	EIF5A2	1	1	0.00405364
ENSG00000179988	PSTK	1	0	0.00422851
ENSG00000108773	KAT2A	1	1	0.00424273
ENSG00000162771	FAM71A	1	0	0.00427669
ENSG00000112079	STK38	1	1	0.00428885
ENSG00000107295	SH3GL2	1	1	0.00432493
ENSG00000108654	DDX5	1	1	0.00435397
ENSG00000125630	POLR1B	1	2	0.00437291
ENSG00000197019	SERTAD1	1	1	0.0043921
ENSG00000142459	EVI5L	1	1	0.00444187
ENSG00000163617	CCDC191	1	1	0.00460808
ENSG00000122584	NXPH1	1	1	0.0046157
ENSG00000105696	TMEM59L	1	1	0.00462793
ENSG00000166278	C2	2	4	0.00481941
ENSG00000021461	CYP3A43	1	1	0.00484857
ENSG00000170175	CHRNB1	1	1	0.00485962
ENSG00000187257	RSBN1L	1	1	0.00493703
ENSG00000145912	NHP2	1	0	0.00502919
ENSG00000177868	SVBP	1	0	0.00502919
ENSG00000198816	ZNF358	1	0	0.00502919
ENSG00000130827	PLXNA3	2	6	0.00503891
ENSG00000198876	DCAF12	1	1	0.00515185
ENSG00000083123	BCKDHB	1	0	0.00515406
ENSG00000118804	STBD1	1	0	0.00515406
ENSG00000163254	CRYGC	1	0	0.00515406
ENSG00000163946	TASOR	1	1	0.0051816
ENSG00000117500	TMED5	1	2	0.00521179
ENSG00000163376	KBTBD8	1	1	0.00524219
ENSG00000168792	ABHD15	1	1	0.00525498
ENSG00000141933	TPGS1	1	1	0.00526648
ENSG00000101224	CDC25B	1	1	0.00527869
ENSG00000130844	ZNF331	1	1	0.00533243
ENSG00000023734	STRAP	1	1	0.00536771
ENSG00000145861	C1QTNF2	1	1	0.00539873
ENSG00000174348	PODN	1	1	0.00541215
ENSG00000151005	TKTL2	1	1	0.00548587
ENSG00000174943	KCTD13	1	1	0.00551694
ENSG00000144036	EXOC6B	1	1	0.005555
ENSG00000163536	SERPINI1	1	1	0.00559326
ENSG00000160058	BSDC1	1	1	0.00566722
ENSG00000100664	EIF5	1	1	0.00567149
ENSG00000185404	SP140L	1	0	0.0056987
ENSG00000070950	RAD18	1	1	0.00573935
ENSG00000128271	ADORA2A	1	1	0.00575096
ENSG00000205927	OLIG2	1	1	0.00575453
ENSG00000180772	AGTR2	1	1	0.00581426
ENSG00000119718	EIF2B2	1	0	0.00581993
ENSG00000167011	NAT16	1	0	0.00581993
ENSG00000115053	NCL	1	2	0.00599111
ENSG00000168385	SEPTIN2	1	1	0.00602534
ENSG00000178772	CPN2	1	1	0.00605735
ENSG00000171604	CXXC5	1	1	0.00610549
ENSG00000064195	DLX3	1	2	0.00612707
ENSG00000175137	SH3BP5L	1	1	0.00615606
ENSG00000126216	TUBGCP3	1	1	0.006202
ENSG00000148331	ASB6	1	1	0.00623655
ENSG00000175143	OR2T1	1	1	0.00635771
ENSG00000115641	FHL2	1	1	0.00636623
ENSG00000175467	SART1	1	1	0.00637122
ENSG00000112941	TENT4A	1	1	0.0064676
ENSG00000128274	A4GALT	1	1	0.0064697
ENSG00000029725	RABEP1	1	1	0.00654879
ENSG00000153140	CETN3	1	1	0.0065511
ENSG00000121680	PEX16	1	1	0.00657241
ENSG00000159496	RGL4	1	1	0.00660603
ENSG00000205339	IPO7	1	0	0.00662444
ENSG00000082175	PGR	1	0	0.00663129
ENSG00000143228	NUF2	1	1	0.00667378
ENSG00000171049	FPR2	1	2	0.00677054
ENSG00000186297	GABRA5	1	1	0.00679532
ENSG00000090530	P3H2	1	2	0.006797
ENSG00000163157	TMOD4	1	1	0.00682757
ENSG00000124795	DEK	1	1	0.00691032
ENSG00000196653	ZNF502	1	1	0.00694454
ENSG00000197901	SLC22A6	1	1	0.00697362
ENSG00000086696	HSD17B2	1	1	0.00697871
ENSG00000128886	ELL3	1	1	0.00701179
ENSG00000099994	SUSD2	1	1	0.00703421
ENSG00000185972	CCIN	1	1	0.00705826
ENSG00000165966	PDZRN4	1	2	0.00708453
ENSG00000092969	TGFB2	1	1	0.00709249
ENSG00000125910	S1PR4	1	1	0.00711159
ENSG00000122008	POLK	1	2	0.00712961
ENSG00000174970	OR10AG1	1	1	0.00720508
ENSG00000123838	C4BPA	1	2	0.00721894
ENSG00000132912	DCTN4	1	1	0.0072624
ENSG00000023697	DERA	1	1	0.00728292
ENSG00000184343	SRPK3	1	1	0.00744088
ENSG00000126759	CFP	1	2	0.00758296
ENSG00000077514	POLD3	1	2	0.00765662
ENSG00000044446	PHKA2	1	1	0.00767789
ENSG00000129151	BBOX1	1	2	0.00770447
ENSG00000162068	NTN3	1	2	0.00777568
ENSG00000130762	ARHGEF16	1	1	0.0078148
ENSG00000241685	ARPC1A	1	1	0.00796488
ENSG00000006025	OSBPL7	1	2	0.00797741
ENSG00000147246	HTR2C	1	1	0.00810107
ENSG00000105642	KCNN1	1	1	0.00814757
ENSG00000112078	KCTD20	1	2	0.0081492
ENSG00000104177	MYEF2	1	2	0.0082034
ENSG00000198954	KIFBP	1	2	0.00830074
ENSG00000105829	BET1	1	1	0.00838187
ENSG00000142102	PGGHG	1	2	0.00846205
ENSG00000139540	SLC39A5	1	3	0.00847836
ENSG00000255245	FXYD6-FXYD2	1	1	0.00851898
ENSG00000197483	ZNF628	1	2	0.00855992
ENSG00000163637	PRICKLE2	1	1	0.00863545
ENSG00000237515	SHISA9	1	1	0.00872743
ENSG00000159708	LRRC36	1	2	0.00875288
ENSG00000145911	N4BP3	1	2	0.00876926
ENSG00000243646	IL10RB	1	2	0.00880392
ENSG00000127325	BEST3	1	2	0.00881291
ENSG00000149295	DRD2	1	1	0.00910878
ENSG00000126016	AMOT	1	2	0.00916025
ENSG00000137691	CFAP300	1	2	0.00920402
ENSG00000198890	PRMT6	1	2	0.00923521
ENSG00000019582	CD74	1	1	0.00927593
ENSG00000102755	FLT1	1	2	0.00935846
ENSG00000114520	SNX4	1	1	0.00938794
ENSG00000144331	ZNF385B	1	2	0.00952331
ENSG00000158488	CD1E	1	1	0.00962037
ENSG00000087157	PGS1	1	2	0.00964474
ENSG00000031081	ARHGAP31	1	2	0.00969193
ENSG00000162191	UBXN1	1	2	0.00971473
ENSG00000122122	SASH3	1	2	0.00985678
ENSG00000169967	MAP3K2	1	2	0.00991184
ENSG00000146243	IRAK1BP1	1	1	0.0099889
ENSG00000100243	CYB5R3	1	1	0.0100839
ENSG00000147687	TATDN1	1	2	0.0101296
ENSG00000188133	TMEM215	1	2	0.0101371
ENSG00000164039	BDH2	1	1	0.0102711
ENSG00000144566	RAB5A	1	2	0.0102868
ENSG00000132004	FBXW9	1	1	0.0103004
ENSG00000155719	OTOA	1	2	0.0103199
ENSG00000186113	OR5D14	1	2	0.0103618
ENSG00000082438	COBLL1	1	2	0.0103621
ENSG00000113966	ARL6	1	1	0.0103809
ENSG00000166411	IDH3A	1	2	0.0103847
ENSG00000144061	NPHP1	1	2	0.0104858
ENSG00000214415	GNAT3	1	1	0.0105887
ENSG00000158796	DEDD	1	2	0.0106704
ENSG00000141086	CTRL	1	1	0.0107318
ENSG00000175115	PACS1	1	2	0.0107923
ENSG00000060069	CTDP1	1	2	0.0108165
ENSG00000176105	YES1	1	2	0.0108749
ENSG00000102780	DGKH	1	2	0.0109424
ENSG00000187021	PNLIPRP1	1	2	0.0110478
ENSG00000168060	NAALADL1	1	2	0.0110556
ENSG00000007001	UPP2	1	2	0.011089
ENSG00000144649	GASK1A	1	2	0.0111609
ENSG00000180592	SKIDA1	2	6	0.0112031
ENSG00000140937	CDH11	1	2	0.0113196
ENSG00000178645	C10orf53	1	1	0.0113594
ENSG00000171766	GATM	1	3	0.0114186
ENSG00000066468	FGFR2	1	2	0.0115299
ENSG00000130714	POMT1	2	6	0.0116302
ENSG00000069667	RORA	1	1	0.0116309
ENSG00000130997	POLN	1	2	0.0117363
ENSG00000166435	XRRA1	1	2	0.0117685
ENSG00000115942	ORC2	1	2	0.0117804
ENSG00000141562	NARF	1	2	0.0118302
ENSG00000111452	ADGRD1	1	3	0.0118543
ENSG00000100441	KHNYN	1	0	0.0118584
ENSG00000128652	HOXD3	1	0	0.0118584
ENSG00000135587	SMPD2	1	0	0.0118584
ENSG00000140107	SLC25A47	1	0	0.0118584
ENSG00000141279	NPEPPS	1	0	0.0118584
ENSG00000159713	TPPP3	1	0	0.0118584
ENSG00000173114	LRRN3	1	0	0.0118584
ENSG00000197496	SLC2A10	1	0	0.0118584
ENSG00000151023	ENKUR	1	2	0.0119109
ENSG00000014164	ZC3H3	1	1	0.0119336
ENSG00000135905	DOCK10	2	12	0.0119551
ENSG00000107281	NPDC1	1	2	0.0120867
ENSG00000108039	XPNPEP1	1	2	0.0124207
ENSG00000135740	SLC9A5	1	3	0.0124422
ENSG00000168209	DDIT4	1	2	0.0126062
ENSG00000008277	ADAM22	1	2	0.0126175
ENSG00000055609	KMT2C	2	12	0.0126246
ENSG00000001631	KRIT1	1	3	0.0126722
ENSG00000119431	HDHD3	1	0	0.0127101
ENSG00000134215	VAV3	1	1	0.0127879
ENSG00000214491	SEC14L6	1	1	0.0129182
ENSG00000071991	CDH19	1	0	0.0129416
ENSG00000159200	RCAN1	1	0	0.0129416
ENSG00000165185	KIAA1958	1	3	0.0129688
ENSG00000083896	YTHDC1	1	3	0.0130102
ENSG00000005001	PRSS22	1	1	0.0130752
ENSG00000105723	GSK3A	1	3	0.0130792
ENSG00000135775	COG2	1	2	0.013138
ENSG00000148600	CDHR1	1	3	0.0131484
ENSG00000153253	SCN3A	1	3	0.0131751
ENSG00000132003	ZSWIM4	1	3	0.0132542
ENSG00000162434	JAK1	1	3	0.0135028
ENSG00000102362	SYTL4	1	3	0.0135065
ENSG00000204852	TCTN1	1	2	0.0136806
ENSG00000136824	SMC2	1	2	0.0137589
ENSG00000146530	VWDE	1	3	0.0138782
ENSG00000186204	CYP4F12	1	2	0.0141291
ENSG00000112367	FIG4	1	3	0.0141515
ENSG00000161791	FMNL3	1	4	0.0142162
ENSG00000138678	GPAT3	1	2	0.014218
ENSG00000127837	AAMP	1	4	0.0143137
ENSG00000078295	ADCY2	1	3	0.0143538
ENSG00000183570	PCBP3	1	2	0.0144239
ENSG00000137814	HAUS2	1	2	0.0144305
ENSG00000111667	USP5	1	3	0.014483
ENSG00000074276	CDHR2	1	3	0.0145465
ENSG00000135900	MRPL44	1	0	0.014637
ENSG00000198231	DDX42	1	0	0.014637
ENSG00000104973	MED25	1	3	0.0147752
ENSG00000104824	HNRNPL	1	1	0.0148437
ENSG00000089847	ANKRD24	1	3	0.0148561
ENSG00000117139	KDM5B	1	2	0.0149733
ENSG00000141570	CBX8	1	3	0.0149874
ENSG00000167114	SLC27A4	1	3	0.0151774
ENSG00000144837	PLA1A	1	2	0.0152482
ENSG00000111199	TRPV4	1	3	0.0153435
ENSG00000007237	GAS7	1	3	0.0155465
ENSG00000177707	NECTIN3	1	1	0.0156017
ENSG00000147145	LPAR4	1	2	0.015605
ENSG00000183798	EMILIN3	1	4	0.0156698
ENSG00000136237	RAPGEF5	1	2	0.0156715
ENSG00000113763	UNC5A	1	3	0.0156806
ENSG00000138639	ARHGAP24	1	3	0.0156961
ENSG00000197081	IGF2R	1	3	0.0157121
ENSG00000090861	AARS1	2	14	0.0157155
ENSG00000182578	CSF1R	1	3	0.0157518
ENSG00000075213	SEMA3A	1	4	0.0158647
ENSG00000165973	NELL1	1	2	0.0158701
ENSG00000147799	ARHGAP39	1	3	0.0158754
ENSG00000101181	MTG2	1	2	0.0159922
ENSG00000112077	RHAG	1	3	0.0159987
ENSG00000064932	SBNO2	1	3	0.0160135
ENSG00000205683	DPF3	1	2	0.0160342
ENSG00000197442	MAP3K5	1	3	0.0161014
ENSG00000141376	BCAS3	1	3	0.0162114
ENSG00000131037	EPS8L1	1	3	0.0162186
ENSG00000130175	PRKCSH	1	3	0.0162382
ENSG00000031823	RANBP3	1	3	0.0163148
ENSG00000135968	GCC2	1	4	0.016342
ENSG00000140650	PMM2	1	3	0.0165563
ENSG00000112584	FAM120B	1	2	0.0168747
ENSG00000054611	TBC1D22A	1	4	0.0169311
ENSG00000134369	NAV1	1	4	0.0169341
ENSG00000122367	LDB3	1	2	0.017017
ENSG00000099821	POLRMT	1	2	0.0172927
ENSG00000135617	PRADC1	1	2	0.0173111
ENSG00000136404	TM6SF1	1	2	0.0173278
ENSG00000213672	NCKIPSD	1	2	0.017373
ENSG00000106571	GLI3	1	2	0.0174223
ENSG00000237441	RGL2	1	2	0.0175121
ENSG00000152409	JMY	1	2	0.0175256
ENSG00000159267	HLCS	1	3	0.0176928
ENSG00000110013	SIAE	1	1	0.0177658
ENSG00000147324	MFHAS1	1	3	0.0177934
ENSG00000154646	TMPRSS15	2	7	0.0178421
ENSG00000243284	VSIG8	1	4	0.0179689
ENSG00000157404	KIT	1	3	0.018009
ENSG00000148602	LRIT1	1	2	0.0182347
ENSG00000131379	C3orf20	1	4	0.0183747
ENSG00000138646	HERC5	1	1	0.0184394
ENSG00000162627	SNX7	1	4	0.01869
ENSG00000154930	ACSS1	1	3	0.0187838
ENSG00000067334	DNTTIP2	1	3	0.0188014
ENSG00000099219	ERMP1	1	3	0.0189072
ENSG00000132467	UTP3	1	3	0.0190725
ENSG00000165355	FBXO33	1	2	0.0191669
ENSG00000157927	RADIL	1	4	0.0191778
ENSG00000174837	ADGRE1	1	3	0.0192302
ENSG00000178537	SLC25A20	1	2	0.0192705
ENSG00000137656	BUD13	1	3	0.0193749
ENSG00000170419	VSTM2A	1	1	0.0193814
ENSG00000188089	PLA2G4E	1	4	0.0195642
ENSG00000119777	TMEM214	1	4	0.0195666
ENSG00000198707	CEP290	2	14	0.0195892
ENSG00000162924	REL	1	3	0.0196553
ENSG00000164111	ANXA5	1	2	0.019827
ENSG00000125484	GTF3C4	1	1	0.0198868
ENSG00000163935	SFMBT1	1	4	0.0198888
ENSG00000138378	STAT4	1	4	0.0199759
ENSG00000108515	ENO3	1	1	0.0201773
ENSG00000124772	CPNE5	1	3	0.0201876
ENSG00000156599	ZDHHC5	1	3	0.0203065
ENSG00000173706	HEG1	1	4	0.0203411
ENSG00000104856	RELB	1	3	0.0204306
ENSG00000088833	NSFL1C	1	3	0.0205192
ENSG00000146833	TRIM4	1	2	0.0205527
ENSG00000169851	PCDH7	1	4	0.0205777
ENSG00000151150	ANK3	2	13	0.0206055
ENSG00000008294	SPAG9	1	4	0.0207864
ENSG00000100523	DDHD1	1	4	0.0208506
ENSG00000187531	SIRT7	1	4	0.0209064
ENSG00000118900	UBN1	1	5	0.0209729
ENSG00000141568	FOXK2	1	1	0.0210511
ENSG00000117322	CR2	1	3	0.0211828
ENSG00000014216	CAPN1	1	3	0.0213728
ENSG00000197181	PIWIL2	1	3	0.0215227
ENSG00000100979	PLTP	1	3	0.0216038
ENSG00000167619	TMEM145	1	4	0.0216254
ENSG00000161542	PRPSAP1	1	2	0.02164
ENSG00000136243	NUP42	1	2	0.0216883
ENSG00000114450	GNB4	1	3	0.0216926
ENSG00000187522	HSPA14	1	3	0.0218419
ENSG00000103160	HSDL1	1	3	0.022018
ENSG00000166860	ZBTB39	1	3	0.0221019
ENSG00000196220	SRGAP3	1	4	0.0221037
ENSG00000106624	AEBP1	1	4	0.0221236
ENSG00000157110	RBPMS	1	0	0.0221399
ENSG00000187486	KCNJ11	1	3	0.0221835
ENSG00000169682	SPNS1	1	3	0.0224638
ENSG00000108423	TUBD1	1	4	0.0224643
ENSG00000102984	ZNF821	1	2	0.0224728
ENSG00000080166	DCT	1	5	0.0224794
ENSG00000122574	WIPF3	1	4	0.0225605
ENSG00000143373	ZNF687	1	4	0.0225633
ENSG00000118322	ATP10B	1	4	0.0225637
ENSG00000140694	PARN	1	4	0.022658
ENSG00000100412	ACO2	1	2	0.0226793
ENSG00000133706	LARS1	1	4	0.0228433
ENSG00000131844	MCCC2	1	3	0.0229283
ENSG00000169031	COL4A3	1	4	0.0230115
ENSG00000089094	KDM2B	1	3	0.0232204
ENSG00000214063	TSPAN4	1	4	0.0232307
ENSG00000187764	SEMA4D	1	4	0.0236747
ENSG00000041880	PARP3	1	3	0.0239696
ENSG00000172238	ATOH1	1	4	0.024186
ENSG00000089060	SLC8B1	1	3	0.0243485
ENSG00000008838	MED24	1	4	0.0244288
ENSG00000214595	EML6	2	16	0.0245447
ENSG00000101057	MYBL2	1	2	0.0246563
ENSG00000140199	SLC12A6	1	5	0.0247521
ENSG00000006007	GDE1	1	4	0.0248143
ENSG00000135913	USP37	1	3	0.0248826
ENSG00000179593	ALOX15B	1	3	0.0249875
ENSG00000088298	EDEM2	1	3	0.0250851
ENSG00000137177	KIF13A	1	4	0.0251566
ENSG00000137807	KIF23	1	4	0.0251878
ENSG00000077782	FGFR1	1	4	0.025206
ENSG00000151693	ASAP2	1	4	0.02523
ENSG00000145526	CDH18	1	3	0.0253323
ENSG00000162746	FCRLB	1	3	0.0253677
ENSG00000125779	PANK2	1	5	0.0254015
ENSG00000154262	ABCA6	1	4	0.025468
ENSG00000088827	SIGLEC1	1	5	0.0255198
ENSG00000008311	AASS	1	4	0.0256581
ENSG00000188984	AADACL3	1	4	0.0258534
ENSG00000094880	CDC23	1	4	0.0260331
ENSG00000113790	EHHADH	1	4	0.0261296
ENSG00000111052	LIN7A	1	3	0.0264407
ENSG00000153066	TXNDC11	1	5	0.0267817
ENSG00000143379	SETDB1	1	5	0.0268242
ENSG00000115616	SLC9A2	1	2	0.0269963
ENSG00000131149	GSE1	1	4	0.0270718
ENSG00000081277	PKP1	1	2	0.0273655
ENSG00000214021	TTLL3	1	5	0.0273858
ENSG00000142233	NTN5	1	3	0.0275201
ENSG00000058085	LAMC2	1	4	0.0275651
ENSG00000170558	CDH2	1	3	0.0275729
ENSG00000132128	LRRC41	1	4	0.027578
ENSG00000036257	CUL3	1	4	0.0278563
ENSG00000173320	STOX2	1	4	0.0278825
ENSG00000173200	PARP15	1	3	0.0278982
ENSG00000178235	SLITRK1	1	5	0.0280564
ENSG00000096384	HSP90AB1	1	5	0.0280693
ENSG00000168564	CDKN2AIP	1	3	0.02812
ENSG00000144824	PHLDB2	1	5	0.0281677
ENSG00000167880	EVPL	1	4	0.0281986
ENSG00000080603	SRCAP	2	19	0.0283517
ENSG00000140323	DISP2	1	5	0.028411
ENSG00000163449	TMEM169	1	1	0.0286946
ENSG00000167037	SGSM1	1	5	0.0287066
ENSG00000032444	PNPLA6	1	5	0.0287405
ENSG00000100418	DESI1	1	3	0.0288871
ENSG00000166342	NETO1	1	5	0.0289415
ENSG00000136536	MARCHF7	1	4	0.0290529
ENSG00000172575	RASGRP1	1	2	0.0290633
ENSG00000141664	ZCCHC2	1	4	0.029353
ENSG00000073969	NSF	1	4	0.0294496
ENSG00000073756	PTGS2	1	4	0.0294921
ENSG00000185046	ANKS1B	1	5	0.0297084
ENSG00000170448	NFXL1	1	3	0.029936
ENSG00000144711	IQSEC1	1	2	0.0300089
ENSG00000169862	CTNND2	1	4	0.0301553
ENSG00000164620	RELL2	1	3	0.0301579
ENSG00000162782	TDRD5	1	3	0.0304776
ENSG00000130702	LAMA5	2	15	0.0306382
ENSG00000091129	NRCAM	1	4	0.0307618
ENSG00000100941	PNN	1	5	0.0307907
ENSG00000011426	ANLN	1	2	0.0308796
ENSG00000198919	DZIP3	1	5	0.0310765
ENSG00000068120	COASY	1	5	0.0312813
ENSG00000160789	LMNA	1	5	0.0312905
ENSG00000014919	COX15	1	0	0.0313856
ENSG00000131828	PDHA1	1	0	0.0313856
ENSG00000204010	IFIT1B	1	0	0.0313856
ENSG00000253506	NACA2	1	0	0.0313856
ENSG00000118407	FILIP1	1	5	0.0314597
ENSG00000137713	PPP2R1B	1	5	0.0318122
ENSG00000116183	PAPPA2	1	6	0.0318893
ENSG00000179002	TAS1R2	1	5	0.0319626
ENSG00000244694	PTCHD4	1	5	0.0320608
ENSG00000158486	DNAH3	2	16	0.0321386
ENSG00000183032	SLC25A21	1	3	0.0323411
ENSG00000149633	KIAA1755	1	5	0.0323797
ENSG00000138286	FAM149B1	1	5	0.0324647
ENSG00000131381	RBSN	1	5	0.0324855
ENSG00000135297	MTO1	1	2	0.0325632
ENSG00000146463	ZMYM4	1	6	0.0326103
ENSG00000135502	SLC26A10	1	5	0.0327378
ENSG00000060971	ACAA1	1	5	0.0328364
ENSG00000120729	MYOT	1	2	0.0330241
ENSG00000151164	RAD9B	1	1	0.0331305
ENSG00000143643	TTC13	1	5	0.033149
ENSG00000186487	MYT1L	1	1	0.0335549
ENSG00000213445	SIPA1	1	4	0.0337568
ENSG00000156535	CD109	1	5	0.0339139
ENSG00000103429	BFAR	1	2	0.0341057
ENSG00000176225	RTTN	1	6	0.0341392
ENSG00000163932	PRKCD	1	1	0.0342083
ENSG00000105135	ILVBL	1	5	0.0342314
ENSG00000129518	EAPP	1	1	0.0342493
ENSG00000136531	SCN2A	1	6	0.034385
ENSG00000141447	OSBPL1A	1	5	0.0346561
ENSG00000184005	ST6GALNAC3	1	5	0.0351235
ENSG00000138434	ITPRID2	1	5	0.0351981
ENSG00000112282	MED23	1	5	0.0353184
ENSG00000053524	MCF2L2	1	4	0.0353896
ENSG00000111087	GLI1	1	4	0.0356419
ENSG00000040199	PHLPP2	1	6	0.0359781
ENSG00000172403	SYNPO2	1	8	0.0359962
ENSG00000182979	MTA1	1	5	0.0360682
ENSG00000090975	PITPNM2	1	6	0.0364029
ENSG00000137055	PLAA	1	4	0.0365611
ENSG00000178662	CSRNP3	1	5	0.0366423
ENSG00000125485	DDX31	1	5	0.0367594
ENSG00000151491	EPS8	1	7	0.0370774
ENSG00000177646	ACAD9	1	5	0.037079
ENSG00000133835	HSD17B4	1	4	0.0371303
ENSG00000183873	SCN5A	1	8	0.037143
ENSG00000158636	EMSY	1	5	0.0373877
ENSG00000154133	ROBO4	1	5	0.0374515
ENSG00000164327	RICTOR	1	6	0.0374939
ENSG00000167107	ACSF2	1	5	0.0375601
ENSG00000110237	ARHGEF17	1	5	0.0376627
ENSG00000134909	ARHGAP32	1	6	0.0376919
ENSG00000075651	PLD1	1	2	0.0379258
ENSG00000112624	BICRAL	1	6	0.0379894
ENSG00000166866	MYO1A	1	6	0.038117
ENSG00000090989	EXOC1	1	5	0.0382722
ENSG00000145348	TBCK	1	5	0.0383118
ENSG00000130856	ZNF236	1	6	0.0384894
ENSG00000134905	CARS2	1	5	0.0386211
ENSG00000134121	CHL1	1	4	0.0386868
ENSG00000158941	CCAR2	1	4	0.0387247
ENSG00000127412	TRPV5	1	2	0.0387313
ENSG00000173698	ADGRG2	1	1	0.0388882
ENSG00000164458	TBXT	1	3	0.0388907
ENSG00000257335	MGAM	1	5	0.0388972
ENSG00000171759	PAH	1	4	0.0389068
ENSG00000101542	CDH20	1	4	0.0389095
ENSG00000148019	CEP78	1	6	0.039317
ENSG00000137878	GCOM1	1	3	0.0393502
ENSG00000119787	ATL2	1	5	0.0393663
ENSG00000137274	BPHL	1	1	0.0395304
ENSG00000048649	RSF1	1	6	0.0396404
ENSG00000170854	RIOX2	1	2	0.0398559
ENSG00000143418	CERS2	1	1	0.0398737
ENSG00000187796	CARD9	1	1	0.0399327
ENSG00000203965	EFCAB7	1	0	0.0400067
ENSG00000168056	LTBP3	1	7	0.0403986
ENSG00000174672	BRSK2	1	6	0.0404827
ENSG00000006652	IFRD1	1	3	0.0406082
ENSG00000178295	GEN1	1	3	0.0406472
ENSG00000197157	SND1	1	2	0.0406651
ENSG00000198018	ENTPD7	1	5	0.040889
ENSG00000157060	SHCBP1L	1	3	0.0409349
ENSG00000167632	TRAPPC9	1	6	0.0409412
ENSG00000163531	NFASC	1	7	0.041145
ENSG00000197299	BLM	1	4	0.041444
ENSG00000101407	TTI1	1	5	0.041451
ENSG00000171503	ETFDH	1	4	0.0414669
ENSG00000164615	CAMLG	1	4	0.0414839
ENSG00000081791	DELE1	1	1	0.0418173
ENSG00000164292	RHOBTB3	1	7	0.0419344
ENSG00000107099	DOCK8	2	19	0.0423738
ENSG00000180198	RCC1	1	6	0.0425673
ENSG00000106665	CLIP2	1	3	0.0426244
ENSG00000102385	DRP2	1	4	0.0432784
ENSG00000172071	EIF2AK3	1	6	0.0437422
ENSG00000132932	ATP8A2	1	7	0.0439994
ENSG00000249158	PCDHA11	1	5	0.0440928
ENSG00000114541	FRMD4B	1	6	0.0441084
ENSG00000171612	SLC25A33	1	4	0.0441882
ENSG00000183454	GRIN2A	1	6	0.044387
ENSG00000079691	CARMIL1	1	6	0.0444273
ENSG00000112337	SLC17A2	1	2	0.044443
ENSG00000235718	MFRP	1	5	0.0444753
ENSG00000161996	WDR90	1	6	0.0446506
ENSG00000092529	CAPN3	1	6	0.044783
ENSG00000120457	KCNJ5	1	6	0.0451235
ENSG00000186714	CCDC73	1	5	0.0452023
ENSG00000083168	KAT6A	1	6	0.0456531
ENSG00000141449	GREB1L	1	7	0.0457749
ENSG00000091137	SLC26A4	1	4	0.0458341
ENSG00000148468	FAM171A1	1	6	0.0465662
ENSG00000204256	BRD2	1	5	0.0470121
ENSG00000143578	CREB3L4	1	3	0.047081
ENSG00000128815	WDFY4	1	6	0.0472135
ENSG00000060237	WNK1	1	6	0.047217
ENSG00000118482	PHF3	1	8	0.047522
ENSG00000172053	QARS1	1	5	0.0475228
ENSG00000185722	ANKFY1	1	6	0.0476128
ENSG00000104936	DMPK	1	7	0.0476886
ENSG00000144645	OSBPL10	1	6	0.0479204
ENSG00000054654	SYNE2	2	25	0.0480936
ENSG00000162994	CLHC1	1	3	0.048214
ENSG00000087111	PIGS	1	3	0.048555
ENSG00000177103	DSCAML1	1	6	0.0491304
ENSG00000166035	LIPC	1	1	0.0498004
ENSG00000149403	GRIK4	1	7	0.0500224
ENSG00000070366	SMG6	1	7	0.0500402
ENSG00000091490	SEL1L3	1	8	0.0500667
ENSG00000070814	TCOF1	1	6	0.0504198
ENSG00000104738	MCM4	1	6	0.0505771
ENSG00000135838	NPL	1	2	0.050599
ENSG00000108883	EFTUD2	1	7	0.0506059
ENSG00000188352	FOCAD	1	6	0.0509284
ENSG00000152503	TRIM36	1	7	0.0512405
ENSG00000140577	CRTC3	1	7	0.0513027
ENSG00000140481	CCDC33	1	4	0.0516442
ENSG00000148843	PDCD11	1	8	0.0518066
ENSG00000100644	HIF1A	1	7	0.0521344
ENSG00000012124	CD22	1	3	0.0522096
ENSG00000172318	B3GALT1	1	3	0.0524222
ENSG00000104613	INTS10	1	7	0.0525177
ENSG00000169306	IL1RAPL1	1	5	0.0525264
ENSG00000241973	PI4KA	1	9	0.0526334
ENSG00000163913	IFT122	1	4	0.0529424
ENSG00000204262	COL5A2	1	7	0.0533007
ENSG00000136153	LMO7	1	6	0.0533056
ENSG00000091262	ABCC6	1	6	0.0533511
ENSG00000095321	CRAT	1	5	0.0534771
ENSG00000175928	LRRN1	1	3	0.0536513
ENSG00000138771	SHROOM3	1	5	0.0537075
ENSG00000125257	ABCC4	1	6	0.0538113
ENSG00000105426	PTPRS	1	8	0.0542707
ENSG00000134013	LOXL2	1	6	0.0547105
ENSG00000162104	ADCY9	1	4	0.0549998
ENSG00000182463	TSHZ2	1	5	0.0551616
ENSG00000089012	SIRPG	1	1	0.0555199
ENSG00000140553	UNC45A	1	7	0.0558929
ENSG00000071564	TCF3	1	4	0.0558945
ENSG00000111962	UST	1	1	0.0559722
ENSG00000259030	FPGT-TNNI3K	1	8	0.0560116
ENSG00000133958	UNC79	1	9	0.0565907
ENSG00000052749	RRP12	1	8	0.0569912
ENSG00000186212	SOWAHB	1	3	0.0571083
ENSG00000073614	KDM5A	1	7	0.0571314
ENSG00000138448	ITGAV	1	8	0.0577224
ENSG00000150054	MPP7	1	6	0.0581905
ENSG00000067798	NAV3	1	6	0.0583429
ENSG00000122012	SV2C	1	6	0.0587848
ENSG00000171988	JMJD1C	1	9	0.0590767
ENSG00000011083	SLC6A7	1	7	0.0595453
ENSG00000168038	ULK4	1	6	0.0595454
ENSG00000136011	STAB2	1	7	0.0597973
ENSG00000184956	MUC6	1	5	0.0605991
ENSG00000071205	ARHGAP10	1	4	0.0607826
ENSG00000140264	SERF2	1	2	0.0611217
ENSG00000196329	GIMAP5	1	2	0.0613217
ENSG00000107249	GLIS3	1	8	0.0614617
ENSG00000122417	ODF2L	1	6	0.0619411
ENSG00000101204	CHRNA4	1	5	0.0619849
ENSG00000052841	TTC17	1	8	0.0620479
ENSG00000072952	IRAG1	1	4	0.0623501
ENSG00000129422	MTUS1	1	6	0.0623872
ENSG00000184144	CNTN2	1	7	0.0624008
ENSG00000154438	ASZ1	1	3	0.0632279
ENSG00000184611	KCNH7	1	2	0.063391
ENSG00000065600	PACC1	1	4	0.0637918
ENSG00000089177	KIF16B	1	9	0.0650834
ENSG00000154556	SORBS2	1	8	0.0651802
ENSG00000171735	CAMTA1	1	9	0.0653777
ENSG00000116698	SMG7	1	7	0.0659179
ENSG00000171444	MCC	1	8	0.0661705
ENSG00000173517	PEAK1	1	8	0.0667322
ENSG00000130396	AFDN	1	9	0.0668466
ENSG00000079739	PGM1	1	5	0.0670274
ENSG00000253537	PCDHGA7	1	3	0.0673049
ENSG00000151718	WWC2	1	9	0.0682478
ENSG00000115850	LCT	1	9	0.0683113
ENSG00000112701	SENP6	1	5	0.0685415
ENSG00000186174	BCL9L	1	4	0.0687517
ENSG00000061987	MON2	1	7	0.0689708
ENSG00000169231	THBS3	1	8	0.0690379
ENSG00000177084	POLE	1	9	0.0695115
ENSG00000102890	ELMO3	1	5	0.0696348
ENSG00000113492	AGXT2	1	4	0.0709851
ENSG00000146426	TIAM2	1	6	0.0712889
ENSG00000132953	XPO4	1	7	0.0716186
ENSG00000070047	PHRF1	1	9	0.0718811
ENSG00000196586	MYO6	1	10	0.07227
ENSG00000006715	VPS41	1	7	0.0722948
ENSG00000138316	ADAMTS14	1	3	0.072936
ENSG00000075826	SEC31B	1	4	0.0742143
ENSG00000198216	CACNA1E	1	10	0.0745005
ENSG00000130158	DOCK6	1	7	0.074514
ENSG00000044524	EPHA3	1	8	0.0745595
ENSG00000074803	SLC12A1	1	7	0.074624
ENSG00000148408	CACNA1B	1	9	0.0751406
ENSG00000204842	ATXN2	1	7	0.0753088
ENSG00000179008	C14orf39	1	3	0.0755468
ENSG00000088387	DOCK9	1	8	0.07555
ENSG00000099139	PCSK5	1	9	0.076267
ENSG00000138035	PNPT1	1	5	0.0769248
ENSG00000165630	PRPF18	1	3	0.0773433
ENSG00000134575	ACP2	1	4	0.0775033
ENSG00000135912	TTLL4	1	9	0.0786586
ENSG00000133858	ZFC3H1	1	7	0.0786837
ENSG00000029639	TFB1M	1	5	0.0799877
ENSG00000141027	NCOR1	1	8	0.0810016
ENSG00000173157	ADAMTS20	1	10	0.0814712
ENSG00000107104	KANK1	1	11	0.0833684
ENSG00000127586	CHTF18	1	4	0.084373
ENSG00000109452	INPP4B	1	5	0.0844381
ENSG00000181333	HEPHL1	1	9	0.0846047
ENSG00000158545	ZC3H18	1	6	0.084849
ENSG00000164176	EDIL3	1	5	0.0857491
ENSG00000197410	DCHS2	1	11	0.085817
ENSG00000102900	NUP93	1	6	0.0887628
ENSG00000156931	VPS8	1	8	0.0898415
ENSG00000165458	INPPL1	1	10	0.0901986
ENSG00000146350	TBC1D32	1	11	0.0905759
ENSG00000144893	MED12L	1	10	0.0907001
ENSG00000169180	XPO6	1	6	0.0910609
ENSG00000143028	SYPL2	0	1	0.0912956
ENSG00000178031	ADAMTSL1	1	10	0.091367
ENSG00000047410	TPR	1	9	0.0914066
ENSG00000152910	CNTNAP4	1	8	0.0919424
ENSG00000116147	TNR	1	10	0.0924106
ENSG00000070371	CLTCL1	1	7	0.0925825
ENSG00000138031	ADCY3	1	9	0.0929859
ENSG00000094914	AAAS	1	7	0.0936049
ENSG00000196305	IARS1	1	6	0.0940119
ENSG00000090924	PLEKHG2	1	5	0.094321
ENSG00000116350	SRSF4	0	1	0.094647
ENSG00000246705	H2AJ	0	1	0.094647
ENSG00000183856	IQGAP3	1	8	0.0948669
ENSG00000163507	CIP2A	1	9	0.0950132
ENSG00000147050	KDM6A	1	5	0.0957943
ENSG00000102001	CACNA1F	1	10	0.0962433
ENSG00000142798	HSPG2	2	28	0.0962479
ENSG00000118898	PPL	1	9	0.0962655
ENSG00000118193	KIF14	1	5	0.0967866
ENSG00000163618	CADPS	1	8	0.0979621
ENSG00000100084	HIRA	1	6	0.100592
ENSG00000101639	CEP192	1	10	0.101316
ENSG00000172059	KLF11	1	6	0.102078
ENSG00000137877	SPTBN5	1	11	0.102963
ENSG00000143382	ADAMTSL4	1	4	0.103859
ENSG00000119397	CNTRL	1	10	0.104302
ENSG00000066279	ASPM	1	7	0.10468
ENSG00000005483	KMT2E	1	12	0.105955
ENSG00000107937	GTPBP4	1	6	0.106482
ENSG00000180530	NRIP1	1	11	0.107459
ENSG00000180113	TDRD6	1	8	0.107765
ENSG00000169398	PTK2	1	11	0.108068
ENSG00000162614	NEXN	0	1	0.108106
ENSG00000158125	XDH	1	6	0.10818
ENSG00000149269	PAK1	0	1	0.10916
ENSG00000012223	LTF	0	1	0.109425
ENSG00000089723	OTUB2	0	1	0.109425
ENSG00000112200	ZNF451	1	7	0.109582
ENSG00000154134	ROBO3	1	8	0.10967
ENSG00000126453	BCL2L12	0	1	0.111635
ENSG00000149926	TLCD3B	0	1	0.111635
ENSG00000166848	TERF2IP	0	1	0.111635
ENSG00000157106	SMG1	1	12	0.112276
ENSG00000164307	ERAP1	1	7	0.112873
ENSG00000182287	AP1S2	0	1	0.113067
ENSG00000144891	AGTR1	0	1	0.113409
ENSG00000188334	BSPH1	0	1	0.113409
ENSG00000184058	TBX1	0	1	0.113558
ENSG00000261796	ISY1-RAB43	0	1	0.113683
ENSG00000035115	SH3YL1	0	1	0.11451
ENSG00000157184	CPT2	0	1	0.11451
ENSG00000010818	HIVEP2	1	9	0.114551
ENSG00000175182	FAM131A	0	1	0.114601
ENSG00000204568	MRPS18B	0	1	0.114601
ENSG00000157240	FZD1	0	1	0.114646
ENSG00000090372	STRN4	0	1	0.114893
ENSG00000065809	FAM107B	0	1	0.115095
ENSG00000164338	UTP15	0	1	0.115095
ENSG00000114650	SCAP	1	12	0.115338
ENSG00000163297	ANTXR2	0	1	0.116408
ENSG00000197487	GALP	0	1	0.116408
ENSG00000152192	POU4F1	0	1	0.116549
ENSG00000162999	DUSP19	0	1	0.116549
ENSG00000132970	WASF3	0	1	0.117258
ENSG00000165029	ABCA1	1	11	0.117587
ENSG00000128908	INO80	1	8	0.117771
ENSG00000040608	RTN4R	0	1	0.118226
ENSG00000113161	HMGCR	0	1	0.118226
ENSG00000103740	ACSBG1	0	1	0.118906
ENSG00000121064	SCPEP1	0	1	0.118906
ENSG00000122566	HNRNPA2B1	0	1	0.118906
ENSG00000162636	FAM102B	0	1	0.118972
ENSG00000255307	OR52B2	0	1	0.118972
ENSG00000127914	AKAP9	1	15	0.118997
ENSG00000171316	CHD7	1	13	0.119132
ENSG00000204703	OR2B3	0	1	0.119466
ENSG00000152463	OLAH	0	1	0.11953
ENSG00000169562	GJB1	0	1	0.11953
ENSG00000198355	PIM3	0	1	0.11995
ENSG00000134313	KIDINS220	1	10	0.120131
ENSG00000178562	CD28	0	1	0.120591
ENSG00000054523	KIF1B	1	12	0.120726
ENSG00000074319	TSG101	0	1	0.121045
ENSG00000128699	ORMDL1	0	1	0.121143
ENSG00000133740	E2F5	0	1	0.121143
ENSG00000175048	ZDHHC14	0	1	0.121143
ENSG00000160145	KALRN	1	12	0.121325
ENSG00000164695	CHMP4C	0	1	0.122348
ENSG00000179055	OR13D1	0	1	0.122348
ENSG00000204435	CSNK2B	0	1	0.122715
ENSG00000066933	MYO9A	1	8	0.123717
ENSG00000173212	MAB21L3	0	1	0.124026
ENSG00000022277	RTF2	0	1	0.124138
ENSG00000104808	DHDH	0	1	0.124138
ENSG00000176302	FOXR1	0	1	0.124138
ENSG00000100722	ZC3H14	0	1	0.12424
ENSG00000161911	TREML1	0	1	0.12424
ENSG00000186283	TOR3A	0	1	0.12454
ENSG00000160298	C21orf58	0	1	0.124628
ENSG00000205403	CFI	0	1	0.124902
ENSG00000124391	IL17C	0	1	0.125126
ENSG00000172818	OVOL1	0	1	0.125126
ENSG00000172824	CES4A	0	1	0.125126
ENSG00000120942	UBIAD1	0	1	0.1252
ENSG00000131730	CKMT2	0	1	0.125298
ENSG00000144668	ITGA9	0	1	0.125298
ENSG00000203685	STUM	0	1	0.125298
ENSG00000162604	TM2D1	0	1	0.125317
ENSG00000115268	RPS15	0	1	0.12547
ENSG00000144815	NXPE3	0	1	0.12547
ENSG00000091010	POU4F3	0	1	0.125545
ENSG00000187942	LDLRAD2	0	1	0.125545
ENSG00000196104	SPOCK3	0	1	0.125545
ENSG00000167258	CDK12	1	9	0.1256
ENSG00000088356	PDRG1	0	1	0.126209
ENSG00000141469	SLC14A1	0	1	0.12624
ENSG00000162980	ARL5A	0	1	0.12624
ENSG00000113327	GABRG2	0	1	0.126595
ENSG00000106178	CCL24	0	1	0.126913
ENSG00000140832	MARVELD3	0	1	0.126913
ENSG00000142507	PSMB6	0	1	0.127078
ENSG00000244537	KRTAP4-2	0	1	0.127078
ENSG00000258818	RNASE4	0	1	0.12714
ENSG00000137073	UBAP2	1	8	0.127212
ENSG00000198105	ZNF248	0	1	0.12727
ENSG00000115306	SPTBN1	1	14	0.127375
ENSG00000232040	ZBED9	1	2	0.127378
ENSG00000139200	PIANP	0	1	0.12776
ENSG00000141639	MAPK4	0	1	0.127953
ENSG00000162576	MXRA8	0	1	0.127953
ENSG00000182362	YBEY	0	1	0.127953
ENSG00000089775	ZBTB25	0	1	0.128063
ENSG00000124251	TP53TG5	0	1	0.128063
ENSG00000137831	UACA	1	11	0.12809
ENSG00000047578	KATNIP	1	4	0.128188
ENSG00000105854	PON2	0	2	0.128272
ENSG00000136457	CHAD	0	1	0.128272
ENSG00000142449	FBN3	1	10	0.128295
ENSG00000116128	BCL9	1	12	0.128595
ENSG00000162139	NEU3	0	1	0.128676
ENSG00000039600	SOX30	0	1	0.128855
ENSG00000187792	ZNF70	0	1	0.128965
ENSG00000104524	PYCR3	0	1	0.129388
ENSG00000132361	CLUH	0	1	0.129482
ENSG00000161203	AP2M1	0	1	0.129482
ENSG00000188324	OR6C6	0	1	0.129482
ENSG00000164074	ABHD18	0	1	0.129515
ENSG00000131043	AAR2	0	1	0.129554
ENSG00000100665	SERPINA4	0	1	0.129852
ENSG00000162664	ZNF326	0	1	0.129852
ENSG00000186818	LILRB4	0	1	0.129852
ENSG00000176024	ZNF613	0	1	0.130004
ENSG00000010278	CD9	0	1	0.130388
ENSG00000121380	BCL2L14	0	1	0.130388
ENSG00000133048	CHI3L1	0	1	0.13051
ENSG00000186407	CD300E	0	1	0.13051
ENSG00000101363	MANBAL	0	1	0.130515
ENSG00000146733	PSPH	0	1	0.130515
ENSG00000204928	GRXCR2	0	1	0.130515
ENSG00000111832	RWDD1	0	1	0.130533
ENSG00000150048	CLEC1A	0	1	0.130533
ENSG00000166153	DEPDC4	0	1	0.130533
ENSG00000130164	LDLR	0	1	0.130597
ENSG00000158445	KCNB1	0	1	0.130597
ENSG00000112977	DAP	0	1	0.130729
ENSG00000166147	FBN1	1	12	0.13079
ENSG00000138642	HERC6	0	1	0.13091
ENSG00000170633	RNF34	0	1	0.131044
ENSG00000182795	C1orf116	0	1	0.131044
ENSG00000137648	TMPRSS4	0	1	0.131124
ENSG00000114062	UBE3A	0	1	0.131229
ENSG00000137100	DCTN3	0	1	0.131363
ENSG00000189376	C8orf76	0	1	0.131363
ENSG00000109265	CRACD	0	1	0.131404
ENSG00000163466	ARPC2	0	1	0.132085
ENSG00000204160	ZDHHC18	0	1	0.132085
ENSG00000109775	UFSP2	0	1	0.132097
ENSG00000159648	TEPP	0	1	0.132097
ENSG00000176895	OR51A7	0	1	0.132097
ENSG00000177294	FBXO39	0	1	0.132097
ENSG00000147853	AK3	0	1	0.132378
ENSG00000116688	MFN2	0	1	0.132676
ENSG00000129235	TXNDC17	0	1	0.132676
ENSG00000182872	RBM10	0	1	0.132676
ENSG00000183160	TMEM119	0	1	0.132676
ENSG00000228716	DHFR	0	1	0.132762
ENSG00000075292	ZNF638	0	1	0.132851
ENSG00000184307	ZDHHC23	0	1	0.13293
ENSG00000213347	MXD3	0	1	0.132959
ENSG00000183814	LIN9	0	1	0.133171
ENSG00000152785	BMP3	0	1	0.133178
ENSG00000154839	SKA1	0	1	0.133178
ENSG00000147394	ZNF185	0	1	0.133474
ENSG00000088053	GP6	0	1	0.133586
ENSG00000135093	USP30	0	1	0.133586
ENSG00000027869	SH2D2A	0	1	0.133798
ENSG00000175895	PLEKHF2	0	1	0.133798
ENSG00000205929	C21orf62	0	1	0.133798
ENSG00000165905	LARGE2	0	1	0.133894
ENSG00000137868	STRA6	0	1	0.13393
ENSG00000171530	TBCA	0	1	0.13393
ENSG00000177830	CHID1	0	1	0.13393
ENSG00000178425	NT5DC1	0	1	0.134055
ENSG00000183111	ARHGEF37	0	1	0.134055
ENSG00000115459	ELMOD3	0	1	0.134254
ENSG00000153086	ACMSD	0	1	0.134254
ENSG00000197363	ZNF517	0	1	0.134254
ENSG00000150628	SPATA4	0	1	0.134258
ENSG00000163218	PGLYRP4	0	1	0.134258
ENSG00000166821	PEX11A	0	1	0.134258
ENSG00000197713	RPE	0	1	0.134258
ENSG00000075399	VPS9D1	0	1	0.134288
ENSG00000176495	OR5AN1	0	1	0.134603
ENSG00000099968	BCL2L13	0	1	0.13463
ENSG00000153234	NR4A2	0	1	0.134659
ENSG00000057608	GDI2	0	1	0.134915
ENSG00000086598	TMED2	0	1	0.134915
ENSG00000120896	SORBS3	0	1	0.134915
ENSG00000132688	NES	0	1	0.13506
ENSG00000176083	ZNF683	0	1	0.135143
ENSG00000154928	EPHB1	1	11	0.13527
ENSG00000100997	ABHD12	0	1	0.135276
ENSG00000112333	NR2E1	0	1	0.135276
ENSG00000165006	UBAP1	0	1	0.135696
ENSG00000102891	MT4	0	1	0.136148
ENSG00000196793	ZNF239	0	1	0.136449
ENSG00000005073	HOXA11	0	1	0.136612
ENSG00000154328	NEIL2	0	1	0.136612
ENSG00000124191	TOX2	0	1	0.136685
ENSG00000125871	MGME1	0	1	0.136685
ENSG00000174574	AKIRIN1	0	1	0.136685
ENSG00000086065	CHMP5	0	1	0.136728
ENSG00000080854	IGSF9B	1	14	0.136776
ENSG00000117505	DR1	0	1	0.136881
ENSG00000179604	CDC42EP4	0	1	0.136881
ENSG00000126001	CEP250	1	12	0.1373
ENSG00000134955	SLC37A2	0	1	0.137348
ENSG00000166923	GREM1	0	1	0.137348
ENSG00000211584	SLC48A1	0	1	0.137393
ENSG00000134058	CDK7	0	1	0.137421
ENSG00000170166	HOXD4	0	1	0.137563
ENSG00000173918	C1QTNF1	0	1	0.137844
ENSG00000100362	PVALB	0	1	0.137948
ENSG00000100211	CBY1	0	1	0.138052
ENSG00000135625	EGR4	0	1	0.138052
ENSG00000143776	CDC42BPA	1	8	0.138062
ENSG00000117481	NSUN4	0	1	0.13811
ENSG00000137496	IL18BP	0	1	0.138258
ENSG00000159884	CCDC107	0	1	0.138266
ENSG00000092036	HAUS4	0	1	0.138268
ENSG00000101846	STS	0	1	0.138268
ENSG00000018610	STEEP1	0	1	0.138424
ENSG00000121361	KCNJ8	0	1	0.138437
ENSG00000151014	NOCT	0	1	0.138437
ENSG00000103264	FBXO31	0	1	0.13853
ENSG00000116213	WRAP73	0	1	0.13853
ENSG00000126950	TMEM35A	0	1	0.13853
ENSG00000175395	ZNF25	0	1	0.13853
ENSG00000134243	SORT1	0	1	0.138543
ENSG00000160219	GAB3	0	1	0.138543
ENSG00000196505	GDAP2	0	1	0.138543
ENSG00000110987	BCL7A	0	1	0.138673
ENSG00000127564	PKMYT1	0	1	0.138673
ENSG00000170959	DCDC1	0	1	0.138897
ENSG00000136280	CCM2	0	1	0.139142
ENSG00000198056	PRIM1	0	1	0.139284
ENSG00000109814	UGDH	1	6	0.139382
ENSG00000090857	PDPR	0	1	0.139458
ENSG00000115523	GNLY	0	1	0.139707
ENSG00000140623	SEPTIN12	0	1	0.139735
ENSG00000167671	UBXN6	0	1	0.139735
ENSG00000138621	PPCDC	0	1	0.139769
ENSG00000151117	TMEM86A	0	1	0.139769
ENSG00000152683	SLC30A6	0	1	0.139908
ENSG00000150873	C2orf50	0	2	0.139923
ENSG00000029153	ARNTL2	0	1	0.139948
ENSG00000120217	CD274	0	1	0.139948
ENSG00000111450	STX2	0	1	0.139966
ENSG00000197272	IL27	0	1	0.139966
ENSG00000137094	DNAJB5	0	1	0.140075
ENSG00000137507	LRRC32	0	1	0.140075
ENSG00000184672	RALYL	0	1	0.140075
ENSG00000234224	TMEM229A	0	1	0.140075
ENSG00000136758	YME1L1	0	1	0.140158
ENSG00000171208	NETO2	0	1	0.140158
ENSG00000177150	FAM210A	0	1	0.140158
ENSG00000149133	OR5F1	0	1	0.140422
ENSG00000169991	IFFO2	0	1	0.140813
ENSG00000078369	GNB1	0	1	0.140949
ENSG00000174899	SLC66A1L	0	1	0.141033
ENSG00000004799	PDK4	0	1	0.141079
ENSG00000166311	SMPD1	0	1	0.141079
ENSG00000159905	ZNF221	0	1	0.1411
ENSG00000184076	UQCR10	0	1	0.141252
ENSG00000142784	WDTC1	0	1	0.141379
ENSG00000154415	PPP1R3A	0	1	0.141379
ENSG00000179144	GIMAP7	0	1	0.141379
ENSG00000160310	PRMT2	0	1	0.141449
ENSG00000159069	FBXW5	0	1	0.141531
ENSG00000094755	GABRP	0	1	0.141693
ENSG00000127990	SGCE	0	1	0.141842
ENSG00000185862	EVI2B	0	1	0.141842
ENSG00000123684	LPGAT1	0	1	0.141976
ENSG00000137757	CASP5	0	1	0.141976
ENSG00000197937	ZNF347	0	1	0.141976
ENSG00000170091	NSG2	0	1	0.142022
ENSG00000177558	FAM187B	0	1	0.142022
ENSG00000222018	FAM243A	0	1	0.142022
ENSG00000164919	COX6C	0	1	0.142114
ENSG00000188394	GPR21	0	1	0.142114
ENSG00000106459	NRF1	0	1	0.142304
ENSG00000177752	YIPF7	0	1	0.142304
ENSG00000154582	ELOC	0	1	0.142325
ENSG00000171004	HS6ST2	0	1	0.142325
ENSG00000112149	CD83	0	1	0.142375
ENSG00000175155	YPEL2	0	1	0.142375
ENSG00000086619	ERO1B	0	1	0.142493
ENSG00000106009	BRAT1	0	1	0.142493
ENSG00000136167	LCP1	0	1	0.142493
ENSG00000196597	ZNF782	0	1	0.142493
ENSG00000183020	AP2A2	0	1	0.142734
ENSG00000197885	NKIRAS1	0	1	0.142734
ENSG00000135932	CAB39	0	1	0.142845
ENSG00000140284	SLC27A2	0	1	0.142845
ENSG00000148798	INA	0	1	0.143057
ENSG00000124575	H1-3	0	1	0.143308
ENSG00000155111	CDK19	0	1	0.143308
ENSG00000162496	DHRS3	0	1	0.143337
ENSG00000163746	PLSCR2	0	1	0.143337
ENSG00000162444	RBP7	0	1	0.143399
ENSG00000241343	RPL36A	0	1	0.143606
ENSG00000181273	OR5AK2	0	1	0.143609
ENSG00000054116	TRAPPC3	0	1	0.143986
ENSG00000142751	GPN2	0	1	0.14405
ENSG00000179085	DPM3	0	1	0.14405
ENSG00000049618	ARID1B	1	11	0.144149
ENSG00000181619	GPR135	0	1	0.14415
ENSG00000188909	BSX	0	1	0.14415
ENSG00000104695	PPP2CB	0	1	0.144238
ENSG00000167508	MVD	0	1	0.144238
ENSG00000214107	MAGEB1	0	1	0.144238
ENSG00000130755	GMFG	0	1	0.144292
ENSG00000177200	CHD9	1	10	0.144421
ENSG00000111554	MDM1	0	1	0.144444
ENSG00000131188	PRR7	0	1	0.144444
ENSG00000148516	ZEB1	0	1	0.144444
ENSG00000186952	TMEM232	0	1	0.144444
ENSG00000081307	UBA5	0	1	0.144675
ENSG00000131508	UBE2D2	0	1	0.144675
ENSG00000166927	MS4A7	0	1	0.144675
ENSG00000135698	MPHOSPH6	0	1	0.144827
ENSG00000185585	OLFML2A	0	1	0.144827
ENSG00000115808	STRN	0	1	0.144909
ENSG00000168116	KIAA1586	0	1	0.144909
ENSG00000099822	HCN2	0	1	0.144934
ENSG00000168078	PBK	0	1	0.145023
ENSG00000186891	TNFRSF18	0	1	0.145023
ENSG00000105427	CNFN	0	1	0.145057
ENSG00000177426	TGIF1	0	1	0.145057
ENSG00000182793	GSTA5	0	1	0.145057
ENSG00000183715	OPCML	0	1	0.145057
ENSG00000092841	MYL6	0	1	0.145057
ENSG00000103152	MPG	0	1	0.145057
ENSG00000092470	WDR76	0	1	0.145165
ENSG00000006047	YBX2	0	1	0.145212
ENSG00000169413	RNASE6	0	1	0.145212
ENSG00000188269	OR7A5	0	1	0.145212
ENSG00000109466	KLHL2	0	1	0.145286
ENSG00000114796	KLHL24	0	1	0.145286
ENSG00000155304	HSPA13	0	1	0.145286
ENSG00000112715	VEGFA	0	1	0.145314
ENSG00000115109	EPB41L5	0	1	0.145403
ENSG00000135902	CHRND	0	1	0.145403
ENSG00000163430	FSTL1	0	1	0.145733
ENSG00000179059	ZFP42	0	1	0.145763
ENSG00000124827	GCM2	0	1	0.14591
ENSG00000167858	TEKT1	0	1	0.14591
ENSG00000172538	FAM170B	0	1	0.14591
ENSG00000126091	ST3GAL3	0	1	0.146072
ENSG00000165819	METTL3	0	1	0.146081
ENSG00000235109	ZSCAN31	0	1	0.146081
ENSG00000128510	CPA4	0	1	0.146278
ENSG00000170017	ALCAM	0	1	0.146278
ENSG00000170044	ZPLD1	0	1	0.14629
ENSG00000087258	GNAO1	0	1	0.146305
ENSG00000101367	MAPRE1	0	1	0.146305
ENSG00000172146	OR1A1	0	1	0.146305
ENSG00000135338	LCA5	0	1	0.146316
ENSG00000137207	YIPF3	0	1	0.146316
ENSG00000148339	SLC25A25	0	1	0.146316
ENSG00000197706	OR6C74	0	1	0.146316
ENSG00000110711	AIP	0	1	0.146384
ENSG00000197921	HES5	0	1	0.146384
ENSG00000074317	SNCB	0	1	0.146427
ENSG00000131116	ZNF428	0	1	0.146427
ENSG00000168454	TXNDC2	0	1	0.146427
ENSG00000182272	B4GALNT4	0	1	0.146427
ENSG00000047644	WWC3	0	1	0.14684
ENSG00000173928	SWSAP1	0	1	0.14684
ENSG00000107159	CA9	0	1	0.146869
ENSG00000121634	GJA8	0	1	0.147233
ENSG00000141425	RPRD1A	0	1	0.147477
ENSG00000115159	GPD2	0	1	0.147566
ENSG00000160321	ZNF208	0	1	0.147566
ENSG00000177694	NAALADL2	0	1	0.147566
ENSG00000078579	FGF20	0	1	0.147663
ENSG00000138767	CNOT6L	0	1	0.147663
ENSG00000155729	KCTD18	0	1	0.147963
ENSG00000178913	TAF7	0	1	0.147963
ENSG00000197329	PELI1	0	1	0.14798
ENSG00000229809	ZNF688	0	1	0.148017
ENSG00000102174	PHEX	0	1	0.148072
ENSG00000251503	CENPS-CORT	0	1	0.148072
ENSG00000078747	ITCH	0	1	0.148234
ENSG00000086232	EIF2AK1	0	2	0.148234
ENSG00000152229	PSTPIP2	0	1	0.148234
ENSG00000181016	LSMEM1	0	1	0.148234
ENSG00000157045	NTAN1	0	1	0.148433
ENSG00000101189	MRGBP	0	1	0.148497
ENSG00000161055	SCGB3A1	0	1	0.148497
ENSG00000111145	ELK3	0	1	0.148518
ENSG00000147526	TACC1	0	1	0.148518
ENSG00000179151	EDC3	0	1	0.148518
ENSG00000186409	CCDC30	0	1	0.148518
ENSG00000102781	KATNAL1	0	1	0.14859
ENSG00000133246	PRAM1	0	1	0.14859
ENSG00000092009	CMA1	0	1	0.14884
ENSG00000141446	ESCO1	0	1	0.14884
ENSG00000152315	KCNK13	0	1	0.14884
ENSG00000116586	LAMTOR2	0	1	0.148849
ENSG00000133247	KMT5C	0	1	0.148849
ENSG00000158201	ABHD3	0	1	0.148849
ENSG00000163682	RPL9	0	1	0.148849
ENSG00000171103	TRMT61B	0	1	0.148849
ENSG00000187997	C17orf99	0	1	0.148849
ENSG00000115290	GRB14	0	1	0.148904
ENSG00000168884	TNIP2	0	1	0.148904
ENSG00000170484	KRT74	0	1	0.148904
ENSG00000204310	AGPAT1	0	1	0.148904
ENSG00000144228	SPOPL	0	1	0.148919
ENSG00000072756	TRNT1	0	1	0.148937
ENSG00000168685	IL7R	0	1	0.148937
ENSG00000176973	FAM89B	0	1	0.148937
ENSG00000157219	HTR5A	0	1	0.148987
ENSG00000165246	NLGN4Y	0	1	0.148987
ENSG00000113194	FAF2	0	1	0.149033
ENSG00000142512	SIGLEC10	0	1	0.149129
ENSG00000172943	PHF8	0	1	0.149129
ENSG00000156103	MMP16	0	1	0.149285
ENSG00000156206	CFAP161	0	1	0.149378
ENSG00000139648	KRT71	0	1	0.149411
ENSG00000186687	LYRM7	0	1	0.149411
ENSG00000077935	SMC1B	0	1	0.149425
ENSG00000076662	ICAM3	0	1	0.149627
ENSG00000115524	SF3B1	0	1	0.149627
ENSG00000101216	GMEB2	0	1	0.149651
ENSG00000126698	DNAJC8	0	1	0.149651
ENSG00000084207	GSTP1	0	1	0.149788
ENSG00000166225	FRS2	0	1	0.149788
ENSG00000172421	EFCAB3	0	1	0.149788
ENSG00000187616	MYMK	0	1	0.149788
ENSG00000204947	ZNF425	0	1	0.149826
ENSG00000123485	HJURP	0	1	0.149891
ENSG00000156381	ANKRD9	0	1	0.149891
ENSG00000155833	CYLC2	0	1	0.149893
ENSG00000148229	POLE3	0	1	0.149965
ENSG00000100601	ALKBH1	0	1	0.149985
ENSG00000162599	NFIA	0	1	0.149985
ENSG00000259399	TGIF2-RAB5IF	0	1	0.14999
ENSG00000007944	MYLIP	0	1	0.150019
ENSG00000120256	LRP11	0	1	0.150019
ENSG00000163075	CFAP221	0	1	0.150019
ENSG00000169248	CXCL11	0	1	0.150019
ENSG00000100577	GSTZ1	0	1	0.150139
ENSG00000132781	MUTYH	0	1	0.150139
ENSG00000182256	GABRG3	0	2	0.150144
ENSG00000184260	H2AC20	0	1	0.150223
ENSG00000179954	SSC5D	0	1	0.150243
ENSG00000187758	ADH1A	0	1	0.150252
ENSG00000115194	SLC30A3	0	1	0.150423
ENSG00000151923	TIAL1	0	1	0.150423
ENSG00000080815	PSEN1	0	1	0.150657
ENSG00000120160	EQTN	0	1	0.150657
ENSG00000179388	EGR3	0	1	0.150657
ENSG00000162494	LRRC38	0	1	0.150676
ENSG00000213139	CRYGS	0	1	0.150676
ENSG00000172817	CYP7B1	0	1	0.150706
ENSG00000204482	LST1	0	1	0.150706
ENSG00000173991	TCAP	0	1	0.150711
ENSG00000157017	GHRL	0	1	0.150745
ENSG00000168899	VAMP5	0	1	0.150745
ENSG00000183520	UTP11	0	1	0.150745
ENSG00000117280	RAB29	0	1	0.150796
ENSG00000151287	TEX30	0	1	0.150796
ENSG00000181001	OR52N1	0	1	0.150796
ENSG00000053702	NRIP2	0	1	0.151091
ENSG00000118058	KMT2A	1	12	0.151321
ENSG00000221994	ZNF630	0	1	0.151338
ENSG00000197208	SLC22A4	0	1	0.151419
ENSG00000152592	DMP1	0	1	0.151496
ENSG00000174238	PITPNA	0	1	0.151592
ENSG00000101152	DNAJC5	0	1	0.151665
ENSG00000177791	MYOZ1	0	1	0.15167
ENSG00000186815	TPCN1	0	1	0.15167
ENSG00000105509	HAS1	0	1	0.151786
ENSG00000112062	MAPK14	0	1	0.151786
ENSG00000100888	CHD8	1	14	0.151829
ENSG00000142541	RPL13A	0	1	0.151905
ENSG00000114353	GNAI2	0	1	0.151931
ENSG00000041802	LSG1	0	1	0.151955
ENSG00000178694	NSUN3	0	1	0.151955
ENSG00000188021	UBQLN2	0	1	0.151992
ENSG00000070010	UFD1	0	1	0.152129
ENSG00000140987	ZSCAN32	0	1	0.152129
ENSG00000156603	MED19	0	1	0.152129
ENSG00000168267	PTF1A	0	1	0.152129
ENSG00000006634	DBF4	0	1	0.152373
ENSG00000198576	ARC	0	1	0.152373
ENSG00000109534	GAR1	0	1	0.152393
ENSG00000148377	IDI2	0	1	0.152393
ENSG00000136867	SLC31A2	0	1	0.152694
ENSG00000175213	ZNF408	0	1	0.152694
ENSG00000047648	ARHGAP6	0	1	0.152704
ENSG00000139597	N4BP2L1	0	1	0.152704
ENSG00000163576	EFHB	0	1	0.152704
ENSG00000117533	VAMP4	0	1	0.152747
ENSG00000119396	RAB14	0	1	0.152858
ENSG00000138109	CYP2C9	0	1	0.152858
ENSG00000166188	ZNF319	0	1	0.152858
ENSG00000170950	PGK2	0	1	0.152858
ENSG00000167131	CCDC103	0	1	0.152862
ENSG00000198883	PNMA5	0	1	0.152862
ENSG00000170921	TANC2	1	16	0.152909
ENSG00000112902	SEMA5A	0	1	0.153102
ENSG00000148120	AOPEP	0	1	0.153102
ENSG00000176244	ACBD7	0	1	0.153102
ENSG00000135299	ANKRD6	0	1	0.153193
ENSG00000154721	JAM2	0	1	0.153193
ENSG00000241837	ATP5PO	0	1	0.153193
ENSG00000159063	ALG8	0	1	0.153218
ENSG00000174529	TMEM81	0	1	0.153218
ENSG00000183801	OLFML1	0	1	0.153218
ENSG00000100532	CGRRF1	0	1	0.153557
ENSG00000124564	SLC17A3	0	1	0.153896
ENSG00000167332	OR51E2	0	1	0.153896
ENSG00000204228	HSD17B8	0	1	0.153896
ENSG00000243489	KRTAP10-11	0	1	0.153896
ENSG00000119559	C19orf25	0	1	0.154106
ENSG00000172548	NIPAL4	0	1	0.154106
ENSG00000100372	SLC25A17	0	1	0.154261
ENSG00000011198	ABHD5	0	1	0.154305
ENSG00000028277	POU2F2	0	1	0.15432
ENSG00000109471	IL2	0	1	0.15432
ENSG00000164303	ENPP6	0	1	0.15432
ENSG00000109654	TRIM2	0	1	0.154344
ENSG00000137707	BTG4	0	1	0.154344
ENSG00000154814	OXNAD1	0	1	0.154374
ENSG00000182950	ODF3L1	0	1	0.154383
ENSG00000075336	TIMM21	0	1	0.154498
ENSG00000160201	U2AF1	0	1	0.154498
ENSG00000169181	GSG1L	0	1	0.154569
ENSG00000213762	ZNF134	0	1	0.154576
ENSG00000064763	FAR2	0	1	0.154647
ENSG00000064787	BCAS1	0	1	0.154647
ENSG00000112651	MRPL2	0	1	0.154647
ENSG00000117632	STMN1	0	1	0.154647
ENSG00000143320	CRABP2	0	1	0.154705
ENSG00000196072	BLOC1S2	0	1	0.154705
ENSG00000162144	CYB561A3	0	1	0.154716
ENSG00000107485	GATA3	0	1	0.154792
ENSG00000118785	SPP1	0	1	0.154792
ENSG00000126368	NR1D1	0	1	0.154819
ENSG00000171174	RBKS	0	1	0.154819
ENSG00000124678	TCP11	0	1	0.154852
ENSG00000197472	ZNF695	0	1	0.154866
ENSG00000055211	GINM1	0	1	0.154956
ENSG00000180919	OR56B4	0	1	0.154956
ENSG00000100033	PRODH	0	1	0.155051
ENSG00000168993	CPLX1	0	1	0.155051
ENSG00000140015	KCNH5	0	1	0.155093
ENSG00000156017	CARNMT1	0	1	0.155093
ENSG00000221821	C6orf226	0	1	0.155093
ENSG00000135776	ABCB10	0	1	0.155125
ENSG00000137875	BCL2L10	0	1	0.155125
ENSG00000064995	TAF11	0	1	0.155125
ENSG00000169962	TAS1R3	0	1	0.155125
ENSG00000074842	MYDGF	0	1	0.155148
ENSG00000204070	SYS1	0	1	0.155148
ENSG00000186625	KATNA1	0	1	0.155184
ENSG00000187258	NPSR1	0	1	0.155184
ENSG00000137288	UQCC2	0	1	0.155265
ENSG00000183161	FANCF	0	1	0.155323
ENSG00000204257	HLA-DMA	0	1	0.155323
ENSG00000108551	RASD1	0	1	0.155346
ENSG00000143363	PRUNE1	0	1	0.155437
ENSG00000168907	PLA2G4F	0	1	0.155526
ENSG00000113083	LOX	0	1	0.155527
ENSG00000128917	DLL4	0	1	0.155527
ENSG00000165416	SUGT1	0	1	0.155527
ENSG00000173559	NABP1	0	1	0.155527
ENSG00000158435	CNOT11	0	1	0.155598
ENSG00000112146	FBXO9	0	1	0.155653
ENSG00000136144	RCBTB1	0	1	0.155653
ENSG00000204392	LSM2	0	1	0.155662
ENSG00000182107	TMEM30B	0	1	0.155697
ENSG00000101198	NKAIN4	0	1	0.155701
ENSG00000106128	GHRHR	0	1	0.155938
ENSG00000189334	S100A14	0	1	0.155938
ENSG00000203972	GLYATL3	0	1	0.155938
ENSG00000101049	SGK2	0	1	0.156065
ENSG00000121058	COIL	0	1	0.156065
ENSG00000156026	MCU	0	1	0.156065
ENSG00000196405	EVL	0	1	0.156065
ENSG00000198513	ATL1	0	1	0.156089
ENSG00000176177	ENTHD1	0	1	0.156121
ENSG00000101417	PXMP4	0	1	0.156126
ENSG00000070495	JMJD6	0	1	0.156151
ENSG00000099899	TRMT2A	0	1	0.156178
ENSG00000154188	ANGPT1	0	1	0.156178
ENSG00000171992	SYNPO	0	1	0.156178
ENSG00000166924	NYAP1	0	1	0.156185
ENSG00000149179	C11orf49	0	1	0.156223
ENSG00000167842	MIS12	0	1	0.156356
ENSG00000196248	OR10S1	0	1	0.156369
ENSG00000121207	LRAT	0	1	0.15663
ENSG00000138686	BBS7	0	1	0.15663
ENSG00000140259	MFAP1	0	1	0.156695
ENSG00000197381	ADARB1	0	1	0.156695
ENSG00000168952	STXBP6	0	1	0.156712
ENSG00000136630	HLX	0	1	0.156728
ENSG00000162931	TRIM17	0	1	0.156728
ENSG00000198271	KRTAP4-5	0	1	0.156728
ENSG00000138180	CEP55	0	1	0.156868
ENSG00000159199	ATP5MC1	0	1	0.156955
ENSG00000198046	ZNF667	0	1	0.156955
ENSG00000221996	OR52B4	0	1	0.156955
ENSG00000262209	PCDHGB3	0	1	0.156955
ENSG00000129566	TEP1	1	9	0.156989
ENSG00000183864	TOB2	0	1	0.157011
ENSG00000197992	CLEC9A	0	1	0.157011
ENSG00000173699	SPATA3	0	1	0.157244
ENSG00000198015	MRPL42	0	1	0.157244
ENSG00000198298	ZNF485	0	1	0.157244
ENSG00000115956	PLEK	0	1	0.157308
ENSG00000124134	KCNS1	0	1	0.157308
ENSG00000127252	PLAAT1	0	1	0.157406
ENSG00000103495	MAZ	0	1	0.157424
ENSG00000112685	EXOC2	0	1	0.157424
ENSG00000124228	DDX27	0	1	0.157424
ENSG00000213523	SRA1	0	1	0.157424
ENSG00000162517	PEF1	0	1	0.157639
ENSG00000188001	TPRG1	0	1	0.157639
ENSG00000223609	HBD	0	1	0.157639
ENSG00000151876	FBXO4	0	1	0.157649
ENSG00000197324	LRP10	0	1	0.157649
ENSG00000106631	MYL7	0	1	0.157819
ENSG00000175274	TP53I11	0	1	0.157837
ENSG00000179889	PDXDC1	0	1	0.157837
ENSG00000198964	SGMS1	0	1	0.157872
ENSG00000157851	DPYSL5	0	1	0.157881
ENSG00000172301	COPRS	0	1	0.157881
ENSG00000001561	ENPP4	0	1	0.157927
ENSG00000196510	ANAPC7	0	1	0.157927
ENSG00000100385	IL2RB	0	1	0.157929
ENSG00000158234	FAIM	0	1	0.157929
ENSG00000104324	CPQ	0	1	0.157981
ENSG00000150261	OR8K1	0	1	0.157981
ENSG00000173805	HAP1	0	1	0.157981
ENSG00000177947	ODF3	0	1	0.157981
ENSG00000070761	CFAP20	0	1	0.157991
ENSG00000174948	GPR149	0	1	0.157991
ENSG00000096063	SRPK1	0	1	0.158023
ENSG00000185896	LAMP1	0	1	0.158023
ENSG00000113719	ERGIC1	0	1	0.158057
ENSG00000165804	ZNF219	0	1	0.158057
ENSG00000235711	ANKRD34C	0	1	0.158057
ENSG00000102554	KLF5	0	1	0.158066
ENSG00000156689	GLYATL2	0	1	0.158066
ENSG00000233276	GPX1	0	1	0.158082
ENSG00000253710	ALG11	0	1	0.158082
ENSG00000166171	DPCD	0	1	0.158155
ENSG00000106077	ABHD11	0	1	0.158225
ENSG00000060709	RIMBP2	0	1	0.158298
ENSG00000157593	SLC35B2	0	1	0.158356
ENSG00000130830	MPP1	0	1	0.158365
ENSG00000176256	HMGB4	0	1	0.158365
ENSG00000146670	CDCA5	0	1	0.158397
ENSG00000156886	ITGAD	0	1	0.158397
ENSG00000076716	GPC4	0	1	0.158496
ENSG00000110881	ASIC1	0	1	0.158507
ENSG00000162817	C1orf115	0	1	0.158507
ENSG00000177354	C10orf71	0	1	0.158507
ENSG00000076242	MLH1	0	1	0.158555
ENSG00000099812	MISP	0	1	0.158575
ENSG00000115488	NEU2	0	1	0.158575
ENSG00000213563	C8orf82	0	1	0.158581
ENSG00000158806	NPM2	0	1	0.158586
ENSG00000185024	BRF1	0	1	0.158586
ENSG00000162711	NLRP3	0	1	0.15863
ENSG00000197008	ZNF138	0	1	0.15863
ENSG00000136240	KDELR2	0	1	0.158703
ENSG00000146250	PRSS35	0	1	0.158703
ENSG00000166091	CMTM5	0	1	0.158703
ENSG00000173809	TDRD12	0	1	0.158703
ENSG00000109758	HGFAC	0	1	0.158735
ENSG00000141744	PNMT	0	1	0.158735
ENSG00000099817	POLR2E	0	1	0.158736
ENSG00000130005	GAMT	0	1	0.158736
ENSG00000120329	SLC25A2	0	1	0.15874
ENSG00000143258	USP21	0	1	0.158775
ENSG00000143179	UCK2	0	1	0.158783
ENSG00000171505	OR1N1	0	1	0.158783
ENSG00000165694	FRMD7	0	1	0.158823
ENSG00000125354	SEPTIN6	0	1	0.158847
ENSG00000109272	PF4V1	0	1	0.158917
ENSG00000114279	FGF12	0	1	0.158944
ENSG00000171161	ZNF672	0	1	0.158944
ENSG00000136425	CIB2	0	1	0.158985
ENSG00000227268	KLLN	0	1	0.158985
ENSG00000078900	TP73	0	1	0.159026
ENSG00000133019	CHRM3	0	1	0.159026
ENSG00000141968	VAV1	0	1	0.159026
ENSG00000241644	INMT	0	1	0.159026
ENSG00000254737	OR10G4	0	1	0.159026
ENSG00000197780	TAF13	0	1	0.159105
ENSG00000215883	CYB5RL	0	1	0.159105
ENSG00000126790	L3HYPDH	0	1	0.159366
ENSG00000135773	CAPN9	0	1	0.159366
ENSG00000139291	TMEM19	0	1	0.159429
ENSG00000153551	CMTM7	0	1	0.159599
ENSG00000015592	STMN4	0	1	0.159703
ENSG00000116668	SWT1	0	1	0.159703
ENSG00000113761	ZNF346	0	1	0.159769
ENSG00000135094	SDS	0	1	0.159769
ENSG00000143520	FLG2	0	1	0.159769
ENSG00000178015	GPR150	0	1	0.159769
ENSG00000188766	SPRED3	0	1	0.159769
ENSG00000176769	TCERG1L	0	1	0.159801
ENSG00000016082	ISL1	0	1	0.159885
ENSG00000081189	MEF2C	0	1	0.159885
ENSG00000114999	TTL	0	1	0.159885
ENSG00000165169	DYNLT3	0	1	0.159885
ENSG00000196867	ZFP28	0	1	0.159885
ENSG00000112511	PHF1	0	1	0.159959
ENSG00000144021	CIAO1	0	1	0.159959
ENSG00000151917	BEND6	0	1	0.159959
ENSG00000166012	TAF1D	0	1	0.159959
ENSG00000169840	GSX1	0	1	0.159959
ENSG00000179914	ITLN1	0	1	0.159959
ENSG00000117013	KCNQ4	0	1	0.160042
ENSG00000183775	KCTD16	0	1	0.160084
ENSG00000204866	IGFL2	0	1	0.160084
ENSG00000173988	LRRC63	0	2	0.1601
ENSG00000109805	NCAPG	0	1	0.160158
ENSG00000105954	NPVF	0	1	0.160179
ENSG00000132554	RGS22	0	1	0.160179
ENSG00000168350	DEGS2	0	1	0.160179
ENSG00000183513	COA5	0	1	0.160179
ENSG00000162399	BSND	0	1	0.160204
ENSG00000067836	ROGDI	0	1	0.160222
ENSG00000185745	IFIT1	0	1	0.160297
ENSG00000132603	NIP7	0	1	0.160299
ENSG00000036530	CYP46A1	0	1	0.160444
ENSG00000110697	PITPNM1	0	1	0.160445
ENSG00000196156	KRTAP4-3	0	1	0.160445
ENSG00000054803	CBLN4	0	1	0.160471
ENSG00000180785	OR51E1	0	1	0.16054
ENSG00000188505	NCCRP1	0	1	0.160619
ENSG00000141194	OR4D1	0	1	0.160647
ENSG00000115514	TXNDC9	0	1	0.16073
ENSG00000174844	DNAH12	0	1	0.16073
ENSG00000182185	RAD51B	0	1	0.16073
ENSG00000142959	BEST4	0	1	0.160758
ENSG00000110887	DAO	0	1	0.160829
ENSG00000117597	UTP25	0	1	0.160839
ENSG00000121743	GJA3	0	1	0.160839
ENSG00000153395	LPCAT1	0	1	0.160854
ENSG00000172215	CXCR6	0	1	0.160854
ENSG00000151729	SLC25A4	0	1	0.160872
ENSG00000187033	SAMD7	0	1	0.160872
ENSG00000129680	MAP7D3	0	1	0.161174
ENSG00000169905	TOR1AIP2	0	1	0.161174
ENSG00000087074	PPP1R15A	0	1	0.161176
ENSG00000172572	PDE3A	0	1	0.161176
ENSG00000188313	PLSCR1	0	1	0.161176
ENSG00000101447	FAM83D	0	1	0.161189
ENSG00000132881	CPLANE2	0	1	0.161189
ENSG00000137731	FXYD2	0	1	0.16126
ENSG00000143498	TAF1A	0	2	0.16126
ENSG00000205795	CYS1	0	1	0.16126
ENSG00000004478	FKBP4	0	1	0.161349
ENSG00000175305	CCNE2	0	1	0.161369
ENSG00000131269	ABCB7	0	1	0.161399
ENSG00000143811	PYCR2	0	1	0.161399
ENSG00000155542	SETD9	0	1	0.161399
ENSG00000110768	GTF2H1	0	1	0.161399
ENSG00000196428	TSC22D2	0	1	0.161403
ENSG00000112378	PERP	0	1	0.161428
ENSG00000163288	GABRB1	0	1	0.161428
ENSG00000174279	EVX2	0	1	0.161516
ENSG00000187013	LINC02875	0	1	0.161516
ENSG00000148832	PAOX	0	1	0.161541
ENSG00000188747	NOXA1	0	1	0.161541
ENSG00000169813	HNRNPF	0	1	0.161565
ENSG00000104886	PLEKHJ1	0	1	0.161612
ENSG00000078589	P2RY10	0	1	0.161707
ENSG00000131323	TRAF3	0	1	0.161707
ENSG00000135124	P2RX4	0	1	0.161759
ENSG00000168818	STX18	0	1	0.161796
ENSG00000181392	SYNE4	0	1	0.161796
ENSG00000198189	HSD17B11	0	1	0.161796
ENSG00000105173	CCNE1	0	2	0.161799
ENSG00000124731	TREM1	0	1	0.161832
ENSG00000162510	MATN1	0	1	0.161832
ENSG00000099785	MARCHF2	0	1	0.161886
ENSG00000169826	CSGALNACT2	0	1	0.161886
ENSG00000204397	CARD16	0	1	0.161908
ENSG00000058453	CROCC	0	1	0.161965
ENSG00000197045	GMFB	0	1	0.161965
ENSG00000223547	ZNF844	0	1	0.161978
ENSG00000198643	FAM3D	0	1	0.162013
ENSG00000085733	CTTN	0	1	0.162106
ENSG00000146151	HMGCLL1	0	1	0.162106
ENSG00000260230	FRRS1L	0	1	0.162153
ENSG00000163072	NOSTRIN	0	1	0.162169
ENSG00000152601	MBNL1	0	1	0.1622
ENSG00000048740	CELF2	0	1	0.162302
ENSG00000103415	HMOX2	0	1	0.162302
ENSG00000186897	C1QL4	0	1	0.162302
ENSG00000188167	TMPPE	0	1	0.162334
ENSG00000171223	JUNB	0	1	0.162358
ENSG00000147138	GPR174	0	1	0.162598
ENSG00000173915	ATP5MK	0	1	0.162598
ENSG00000140350	ANP32A	0	1	0.162623
ENSG00000180479	ZNF571	0	1	0.162708
ENSG00000181396	OGFOD3	0	1	0.162708
ENSG00000135119	RNFT2	0	1	0.16271
ENSG00000130713	EXOSC2	0	1	0.16277
ENSG00000198947	DMD	1	16	0.162812
ENSG00000127419	TMEM175	0	1	0.162816
ENSG00000185681	MORN5	0	1	0.162953
ENSG00000155265	GOLGA7B	0	1	0.162954
ENSG00000188783	PRELP	0	1	0.163126
ENSG00000114113	RBP2	0	1	0.163171
ENSG00000184478	OR56A3	0	1	0.163171
ENSG00000196872	CRACDL	0	1	0.163171
ENSG00000196357	ZNF565	0	1	0.1632
ENSG00000112303	VNN2	0	1	0.16335
ENSG00000187166	H1-7	0	1	0.16335
ENSG00000162367	TAL1	0	1	0.163451
ENSG00000164916	FOXK1	0	1	0.163451
ENSG00000177489	OR2G2	0	1	0.163451
ENSG00000172154	OR8I2	0	1	0.163603
ENSG00000115844	DLX2	0	1	0.163609
ENSG00000157782	CABP1	0	1	0.163637
ENSG00000163499	CRYBA2	0	1	0.163637
ENSG00000119403	PHF19	0	1	0.163659
ENSG00000147036	LANCL3	0	1	0.163659
ENSG00000136100	VPS36	0	1	0.163663
ENSG00000221923	ZNF880	0	1	0.163663
ENSG00000155714	PDZD9	0	1	0.163744
ENSG00000067715	SYT1	0	1	0.163752
ENSG00000116120	FARSB	0	1	0.163753
ENSG00000176597	B3GNT5	0	1	0.163757
ENSG00000184508	HDDC3	0	1	0.163766
ENSG00000067225	PKM	0	1	0.163776
ENSG00000111405	ENDOU	0	1	0.163776
ENSG00000177000	MTHFR	0	1	0.163776
ENSG00000106328	FSCN3	0	1	0.163895
ENSG00000110448	CD5	0	1	0.163895
ENSG00000163584	RPL22L1	0	1	0.163895
ENSG00000124508	BTN2A2	0	1	0.164073
ENSG00000164938	TP53INP1	0	1	0.164073
ENSG00000101695	RNF125	0	1	0.164098
ENSG00000099797	TECR	0	1	0.164139
ENSG00000145675	PIK3R1	0	1	0.164139
ENSG00000165672	PRDX3	0	1	0.164171
ENSG00000019991	HGF	0	1	0.16423
ENSG00000157895	C12orf43	0	1	0.16423
ENSG00000117305	HMGCL	0	1	0.164266
ENSG00000136826	KLF4	0	1	0.164266
ENSG00000086504	MRPL28	0	1	0.164327
ENSG00000134057	CCNB1	0	1	0.164368
ENSG00000176407	KCMF1	0	1	0.164368
ENSG00000185905	C16orf54	0	1	0.164368
ENSG00000005379	TSPOAP1	0	1	0.164388
ENSG00000160862	AZGP1	0	1	0.164426
ENSG00000183960	KCNH8	0	1	0.164426
ENSG00000096088	PGC	0	1	0.164553
ENSG00000128607	KLHDC10	0	1	0.164553
ENSG00000186642	PDE2A	0	1	0.164553
ENSG00000141665	FBXO15	0	1	0.164723
ENSG00000177599	ZNF491	0	1	0.164723
ENSG00000196415	PRTN3	0	1	0.164723
ENSG00000158748	HTR6	0	1	0.164768
ENSG00000185189	NRBP2	0	1	0.164768
ENSG00000166548	TK2	0	1	0.164815
ENSG00000063438	AHRR	0	1	0.164875
ENSG00000064655	EYA2	0	1	0.164875
ENSG00000104327	CALB1	0	1	0.164882
ENSG00000116199	FAM20B	0	1	0.164882
ENSG00000139428	MMAB	0	1	0.16492
ENSG00000166676	TVP23A	0	1	0.16492
ENSG00000179632	MAF1	0	1	0.16492
ENSG00000054392	HHAT	0	1	0.164971
ENSG00000149503	INCENP	0	1	0.164984
ENSG00000153879	CEBPG	0	1	0.164984
ENSG00000077157	PPP1R12B	0	1	0.164993
ENSG00000117450	PRDX1	0	1	0.164993
ENSG00000174606	ANGEL2	0	1	0.164993
ENSG00000083454	P2RX5	0	1	0.1651
ENSG00000172458	IL17D	0	1	0.1651
ENSG00000181104	F2R	0	1	0.1651
ENSG00000082996	RNF13	0	1	0.16514
ENSG00000188372	ZP3	0	1	0.16514
ENSG00000101199	ARFGAP1	0	1	0.165149
ENSG00000150637	CD226	0	1	0.165149
ENSG00000138182	KIF20B	0	1	0.165328
ENSG00000162408	NOL9	0	1	0.165328
ENSG00000178732	GP5	0	1	0.165518
ENSG00000137185	ZSCAN9	0	1	0.165548
ENSG00000167157	PRRX2	0	1	0.165548
ENSG00000162877	PM20D1	0	1	0.165567
ENSG00000169344	UMOD	0	1	0.165585
ENSG00000185532	PRKG1	0	2	0.165585
ENSG00000113269	RNF130	0	1	0.16561
ENSG00000116701	NCF2	0	1	0.165648
ENSG00000144635	DYNC1LI1	0	1	0.165648
ENSG00000153822	KCNJ16	0	1	0.165648
ENSG00000176358	TAC4	0	1	0.165749
ENSG00000138675	FGF5	0	1	0.165897
ENSG00000163832	ELP6	0	1	0.166009
ENSG00000105708	ZNF14	0	1	0.16604
ENSG00000138430	OLA1	0	1	0.16604
ENSG00000147614	ATP6V0D2	0	1	0.16604
ENSG00000177732	SOX12	0	1	0.16604
ENSG00000101546	RBFA	0	1	0.166108
ENSG00000111276	CDKN1B	0	1	0.166108
ENSG00000140368	PSTPIP1	0	1	0.166108
ENSG00000141013	GAS8	0	1	0.166108
ENSG00000071575	TRIB2	0	1	0.166111
ENSG00000141946	ZIM3	0	1	0.166111
ENSG00000165376	CLDN2	0	1	0.166111
ENSG00000155530	LRGUK	0	1	0.166197
ENSG00000175535	PNLIP	0	1	0.166197
ENSG00000179636	TPPP2	0	1	0.166197
ENSG00000110274	CEP164	0	1	0.166309
ENSG00000173950	XXYLT1	0	1	0.166309
ENSG00000117983	MUC5B	0	1	0.166327
ENSG00000165171	METTL27	0	1	0.166327
ENSG00000187959	CPSF4L	0	1	0.166374
ENSG00000141480	ARRB2	0	1	0.16652
ENSG00000167916	KRT24	0	1	0.166548
ENSG00000125363	AMELX	0	1	0.166549
ENSG00000168556	ING2	0	1	0.166549
ENSG00000167491	GATAD2A	0	1	0.166561
ENSG00000215277	RNF212B	0	1	0.166568
ENSG00000063180	CA11	0	1	0.16657
ENSG00000177519	RPRM	0	1	0.166608
ENSG00000198604	BAZ1A	1	8	0.166644
ENSG00000145685	LHFPL2	0	1	0.166777
ENSG00000130244	FAM98C	0	1	0.166945
ENSG00000142168	SOD1	0	1	0.166945
ENSG00000167359	OR51I1	0	1	0.166945
ENSG00000180209	MYLPF	0	1	0.166945
ENSG00000139370	SLC15A4	0	1	0.166975
ENSG00000113070	HBEGF	0	1	0.167008
ENSG00000177600	RPLP2	0	1	0.167008
ENSG00000126878	AIF1L	0	1	0.167046
ENSG00000156574	NODAL	0	1	0.167091
ENSG00000166265	CYYR1	0	1	0.167091
ENSG00000206538	VGLL3	0	1	0.16719
ENSG00000086589	RBM22	0	1	0.167204
ENSG00000147697	GSDMC	0	1	0.167237
ENSG00000155755	TMEM237	0	1	0.167237
ENSG00000177570	SAMD12	0	1	0.167275
ENSG00000150403	TMCO3	0	1	0.167359
ENSG00000198088	NUP62CL	0	1	0.167409
ENSG00000007038	PRSS21	0	1	0.167411
ENSG00000064961	HMG20B	0	1	0.167411
ENSG00000052344	PRSS8	0	1	0.167423
ENSG00000133773	CCDC59	0	1	0.167423
ENSG00000082074	FYB1	0	2	0.167439
ENSG00000137996	RTCA	0	1	0.167439
ENSG00000164329	TENT2	0	1	0.167439
ENSG00000161048	NAPEPLD	0	1	0.167576
ENSG00000186073	CDIN1	0	1	0.167595
ENSG00000134882	UBAC2	0	1	0.167599
ENSG00000162851	TFB2M	0	1	0.167599
ENSG00000059728	MXD1	0	1	0.167696
ENSG00000135451	TROAP	0	1	0.167696
ENSG00000151418	ATP6V1G3	0	1	0.167696
ENSG00000169760	NLGN1	0	1	0.167696
ENSG00000141527	CARD14	0	1	0.167758
ENSG00000107290	SETX	0	2	0.167797
ENSG00000087495	PHACTR3	0	1	0.167806
ENSG00000112208	BAG2	0	1	0.167806
ENSG00000119280	C1orf198	0	1	0.167911
ENSG00000146587	RBAK	0	1	0.167911
ENSG00000165118	C9orf64	0	1	0.167911
ENSG00000185267	CDNF	0	1	0.167911
ENSG00000144802	NFKBIZ	0	1	0.167935
ENSG00000139726	DENR	0	1	0.16799
ENSG00000197872	CYRIA	0	1	0.16799
ENSG00000112210	RAB23	0	1	0.168114
ENSG00000167654	ATCAY	0	1	0.168114
ENSG00000170906	NDUFA3	0	1	0.168114
ENSG00000188176	SMTNL2	0	1	0.168114
ENSG00000103351	CLUAP1	0	1	0.168191
ENSG00000126953	TIMM8A	0	1	0.168233
ENSG00000167969	ECI1	0	1	0.168233
ENSG00000088992	TESC	0	1	0.16829
ENSG00000176601	MAP3K19	0	1	0.16829
ENSG00000197177	ADGRA1	0	1	0.16829
ENSG00000205359	SLCO6A1	0	1	0.16829
ENSG00000096654	ZNF184	0	1	0.168307
ENSG00000145990	GFOD1	0	1	0.168307
ENSG00000164076	CAMKV	0	1	0.168352
ENSG00000167863	ATP5PD	0	1	0.168352
ENSG00000166033	HTRA1	0	1	0.168398
ENSG00000050438	SLC4A8	0	1	0.168475
ENSG00000106031	HOXA13	0	1	0.168593
ENSG00000058729	RIOK2	0	1	0.16866
ENSG00000111707	SUDS3	0	1	0.16866
ENSG00000124120	TTPAL	0	1	0.16866
ENSG00000144746	ARL6IP5	0	1	0.16866
ENSG00000151617	EDNRA	0	1	0.16866
ENSG00000165406	MARCHF8	0	1	0.16866
ENSG00000226650	KIF4B	0	1	0.16866
ENSG00000128159	TUBGCP6	1	8	0.168788
ENSG00000120500	ARR3	0	1	0.168922
ENSG00000232629	HLA-DQB2	0	1	0.169023
ENSG00000167193	CRK	0	1	0.169114
ENSG00000111361	EIF2B1	0	1	0.169166
ENSG00000140006	WDR89	0	2	0.169166
ENSG00000179023	KLHDC7A	0	1	0.169166
ENSG00000256294	ZNF225	0	1	0.169166
ENSG00000168615	ADAM9	0	1	0.169205
ENSG00000197467	COL13A1	0	1	0.169205
ENSG00000054793	ATP9A	0	1	0.169353
ENSG00000137193	PIM1	0	1	0.169353
ENSG00000150630	VEGFC	0	1	0.169494
ENSG00000112619	PRPH2	0	1	0.169517
ENSG00000116288	PARK7	0	1	0.169517
ENSG00000083720	OXCT1	0	1	0.169538
ENSG00000115896	PLCL1	0	1	0.169538
ENSG00000164051	CCDC51	0	1	0.169538
ENSG00000138459	SLC35A5	0	1	0.16954
ENSG00000149357	LAMTOR1	0	1	0.16954
ENSG00000164081	TEX264	0	1	0.169547
ENSG00000173041	ZNF680	0	1	0.169547
ENSG00000168214	RBPJ	0	1	0.169596
ENSG00000145022	TCTA	0	1	0.169632
ENSG00000170627	GTSF1	0	1	0.169632
ENSG00000000460	C1orf112	0	1	0.169638
ENSG00000175591	P2RY2	0	1	0.169638
ENSG00000114529	C3orf52	0	1	0.169781
ENSG00000178502	KLHL11	0	1	0.169788
ENSG00000089486	CDIP1	0	1	0.170019
ENSG00000112981	NME5	0	1	0.170019
ENSG00000123240	OPTN	0	1	0.170019
ENSG00000101413	RPRD1B	0	1	0.170026
ENSG00000172426	RSPH9	0	1	0.170026
ENSG00000204673	AKT1S1	0	1	0.170026
ENSG00000160685	ZBTB7B	0	1	0.170046
ENSG00000119401	TRIM32	0	1	0.170052
ENSG00000167098	SUN5	0	2	0.170075
ENSG00000036672	USP2	0	1	0.170099
ENSG00000102974	CTCF	0	1	0.170099
ENSG00000134240	HMGCS2	0	1	0.170099
ENSG00000112335	SNX3	0	1	0.170268
ENSG00000152591	DSPP	0	1	0.170268
ENSG00000163472	TMEM79	0	1	0.170268
ENSG00000170967	DDI1	0	1	0.170268
ENSG00000079134	THOC1	0	1	0.170372
ENSG00000181939	OR4C15	0	1	0.170464
ENSG00000197587	DMBX1	0	1	0.170472
ENSG00000118733	OLFM3	0	1	0.170507
ENSG00000146147	MLIP	0	1	0.170507
ENSG00000174807	CD248	0	1	0.170514
ENSG00000121957	GPSM2	0	1	0.17072
ENSG00000170989	S1PR1	0	1	0.170768
ENSG00000171346	KRT15	0	1	0.170768
ENSG00000166796	LDHC	0	1	0.170785
ENSG00000172638	EFEMP2	0	1	0.170853
ENSG00000198131	ZNF544	0	1	0.170853
ENSG00000168824	NSG1	0	1	0.170854
ENSG00000103121	CMC2	0	1	0.170888
ENSG00000167257	RNF214	0	1	0.170888
ENSG00000214456	PLIN5	0	1	0.170902
ENSG00000100221	JOSD1	0	1	0.170926
ENSG00000164588	HCN1	0	1	0.170963
ENSG00000174839	DENND6A	0	1	0.170963
ENSG00000175718	RBMXL3	0	1	0.170963
ENSG00000182013	PNMA8A	0	1	0.170963
ENSG00000204347	BTBD17	0	1	0.171012
ENSG00000113302	IL12B	0	1	0.171027
ENSG00000159256	MORC3	0	1	0.171033
ENSG00000206562	METTL6	0	1	0.171033
ENSG00000174903	RAB1B	0	1	0.171073
ENSG00000176182	MYPOP	0	1	0.171073
ENSG00000154640	BTG3	0	1	0.171129
ENSG00000256061	DNAAF4	0	1	0.171129
ENSG00000162482	AKR7A3	0	1	0.171149
ENSG00000240583	AQP1	0	1	0.171149
ENSG00000026025	VIM	0	1	0.171316
ENSG00000187658	C5orf52	0	1	0.171361
ENSG00000122133	PAEP	0	1	0.171464
ENSG00000146826	TRAPPC14	0	1	0.171464
ENSG00000187987	ZSCAN23	0	1	0.171464
ENSG00000122042	UBL3	0	1	0.171485
ENSG00000159761	C16orf86	0	1	0.171485
ENSG00000167483	NIBAN3	0	1	0.171485
ENSG00000111666	CHPT1	0	1	0.171546
ENSG00000143816	WNT9A	0	1	0.171546
ENSG00000157502	PWWP3B	0	1	0.171546
ENSG00000151615	POU4F2	0	1	0.17155
ENSG00000116717	GADD45A	0	1	0.17164
ENSG00000145945	FAM50B	0	1	0.17164
ENSG00000123104	ITPR2	1	14	0.17175
ENSG00000139178	C1RL	0	1	0.171781
ENSG00000162227	TAF6L	0	1	0.171781
ENSG00000166960	CCDC178	0	1	0.171801
ENSG00000167981	ZNF597	0	1	0.171801
ENSG00000180921	FAM83H	0	1	0.171801
ENSG00000152518	ZFP36L2	0	1	0.171834
ENSG00000144040	SFXN5	0	1	0.171883
ENSG00000164169	PRMT9	0	1	0.171883
ENSG00000010030	ETV7	0	1	0.17192
ENSG00000100823	APEX1	0	1	0.171946
ENSG00000198898	CAPZA2	0	1	0.171946
ENSG00000053501	USE1	0	1	0.172035
ENSG00000170748	RBMXL2	0	1	0.172035
ENSG00000148248	SURF4	0	1	0.172082
ENSG00000160799	CCDC12	0	1	0.172093
ENSG00000108798	ABI3	0	1	0.172108
ENSG00000164128	NPY1R	0	1	0.172114
ENSG00000184992	BRI3BP	0	1	0.172114
ENSG00000213930	GALT	0	1	0.172114
ENSG00000092445	TYRO3	0	1	0.172126
ENSG00000107738	VSIR	0	1	0.172126
ENSG00000100014	SPECC1L	0	1	0.172224
ENSG00000131482	G6PC1	0	1	0.172244
ENSG00000172320	OR5A1	0	1	0.172244
ENSG00000174749	FAM241A	0	1	0.172244
ENSG00000117020	AKT3	0	1	0.172264
ENSG00000146383	TAAR6	0	1	0.172309
ENSG00000172232	AZU1	0	1	0.172309
ENSG00000175564	UCP3	0	1	0.172309
ENSG00000132274	TRIM22	0	1	0.172312
ENSG00000101180	HRH3	0	1	0.172336
ENSG00000165030	NFIL3	0	1	0.172336
ENSG00000185811	IKZF1	0	1	0.172336
ENSG00000198551	ZNF627	0	1	0.172355
ENSG00000188559	RALGAPA2	1	13	0.172395
ENSG00000108947	EFNB3	0	1	0.172436
ENSG00000119973	PRLHR	0	1	0.172436
ENSG00000105287	PRKD2	0	1	0.172579
ENSG00000126432	PRDX5	0	1	0.172579
ENSG00000143882	ATP6V1C2	0	1	0.172579
ENSG00000156976	EIF4A2	0	2	0.172579
ENSG00000181035	SLC25A42	0	1	0.172698
ENSG00000174697	LEP	0	1	0.172784
ENSG00000132952	USPL1	0	1	0.172858
ENSG00000153162	BMP6	0	1	0.172858
ENSG00000101474	APMAP	0	1	0.1729
ENSG00000105298	CACTIN	0	1	0.1729
ENSG00000119599	DCAF4	0	1	0.1729
ENSG00000197106	SLC6A17	0	1	0.1729
ENSG00000168070	MAJIN	0	1	0.172917
ENSG00000072501	SMC1A	0	1	0.172943
ENSG00000101306	MYLK2	0	1	0.172943
ENSG00000119913	TECTB	0	1	0.172943
ENSG00000175745	NR2F1	0	1	0.172943
ENSG00000057757	PITHD1	0	1	0.172993
ENSG00000099999	RNF215	0	1	0.172993
ENSG00000130803	ZNF317	0	1	0.172993
ENSG00000141433	ADCYAP1	0	1	0.172993
ENSG00000163110	PDLIM5	0	1	0.172993
ENSG00000073598	FNDC8	0	1	0.173106
ENSG00000110700	RPS13	0	1	0.173183
ENSG00000129167	TPH1	0	1	0.173183
ENSG00000205758	CRYZL1	0	1	0.173183
ENSG00000107960	STN1	0	1	0.17319
ENSG00000188620	HMX3	0	1	0.17319
ENSG00000083814	ZNF671	0	1	0.17336
ENSG00000214511	HIGD1C	0	1	0.173417
ENSG00000087095	NLK	0	1	0.173422
ENSG00000115827	DCAF17	0	1	0.173472
ENSG00000118298	CA14	0	1	0.173472
ENSG00000145919	BOD1	0	1	0.173475
ENSG00000162344	FGF19	0	1	0.173475
ENSG00000116176	TPSG1	0	1	0.173539
ENSG00000149212	SESN3	0	1	0.173588
ENSG00000112699	GMDS	0	1	0.173642
ENSG00000250317	SMIM20	0	1	0.173642
ENSG00000082458	DLG3	0	1	0.173697
ENSG00000182333	LIPF	0	1	0.173697
ENSG00000114302	PRKAR2A	0	1	0.173754
ENSG00000115073	ACTR1B	0	1	0.173754
ENSG00000143178	TBX19	0	1	0.173754
ENSG00000165140	FBP1	0	1	0.173754
ENSG00000102383	ZDHHC15	0	1	0.173785
ENSG00000180992	MRPL14	0	1	0.173785
ENSG00000065413	ANKRD44	0	1	0.173787
ENSG00000163166	IWS1	0	1	0.173787
ENSG00000163702	IL17RC	0	1	0.173787
ENSG00000145936	KCNMB1	0	1	0.173797
ENSG00000143851	PTPN7	0	1	0.173896
ENSG00000167165	UGT1A6	0	1	0.173896
ENSG00000119048	UBE2B	0	1	0.173912
ENSG00000137948	BRDT	0	1	0.173913
ENSG00000198498	TMA16	0	1	0.173913
ENSG00000102595	UGGT2	0	1	0.173928
ENSG00000166266	CUL5	0	1	0.174027
ENSG00000137101	CD72	0	1	0.174043
ENSG00000180776	ZDHHC20	0	1	0.174043
ENSG00000147533	GOLGA7	0	1	0.174048
ENSG00000140993	TIGD7	0	1	0.174067
ENSG00000122691	TWIST1	0	1	0.174088
ENSG00000188095	MESP2	0	1	0.174098
ENSG00000090565	RAB11FIP3	0	1	0.174123
ENSG00000120337	TNFSF18	0	1	0.174123
ENSG00000100884	CPNE6	0	1	0.174138
ENSG00000068079	IFI35	0	1	0.174142
ENSG00000112530	PACRG	0	2	0.174142
ENSG00000118160	SLC8A2	0	1	0.174142
ENSG00000081870	HSPB11	0	1	0.174392
ENSG00000085377	PREP	0	1	0.174495
ENSG00000101638	ST8SIA5	0	1	0.174495
ENSG00000139330	KERA	0	1	0.174495
ENSG00000131386	GALNT15	0	1	0.17451
ENSG00000187742	SECISBP2	0	2	0.174687
ENSG00000163586	FABP1	0	1	0.174701
ENSG00000171914	TLN2	1	14	0.17471
ENSG00000103356	EARS2	0	1	0.174791
ENSG00000159388	BTG2	0	1	0.174791
ENSG00000169908	TM4SF1	0	2	0.174791
ENSG00000184557	SOCS3	0	1	0.174791
ENSG00000117335	CD46	0	1	0.17484
ENSG00000177476	OR2G3	0	1	0.17484
ENSG00000125522	NPBWR2	0	1	0.174842
ENSG00000125879	OTOR	0	1	0.174842
ENSG00000124939	SCGB2A1	0	1	0.174953
ENSG00000132016	BRME1	0	1	0.174953
ENSG00000111796	KLRB1	0	1	0.174975
ENSG00000172936	MYD88	0	1	0.174975
ENSG00000133106	EPSTI1	0	1	0.174982
ENSG00000005882	PDK2	0	1	0.174988
ENSG00000116750	UCHL5	0	1	0.174988
ENSG00000173451	THAP2	0	1	0.174988
ENSG00000181009	OR52N5	0	1	0.174988
ENSG00000183060	LYSMD4	0	1	0.174988
ENSG00000129159	KCNC1	0	1	0.175018
ENSG00000180481	GLIPR1L2	0	1	0.175018
ENSG00000108679	LGALS3BP	0	1	0.175046
ENSG00000172667	ZMAT3	0	1	0.175046
ENSG00000184785	SMIM10	0	1	0.175046
ENSG00000116791	CRYZ	0	1	0.175099
ENSG00000096060	FKBP5	0	1	0.175116
ENSG00000102302	FGD1	0	1	0.175116
ENSG00000172171	TEFM	0	1	0.17522
ENSG00000184160	ADRA2C	0	1	0.17522
ENSG00000112039	FANCE	0	1	0.175322
ENSG00000124159	MATN4	0	1	0.175322
ENSG00000130021	PUDP	0	1	0.175387
ENSG00000108474	PIGL	0	1	0.175427
ENSG00000133895	MEN1	0	1	0.175441
ENSG00000116954	RRAGC	0	1	0.175568
ENSG00000103811	CTSH	0	1	0.175574
ENSG00000169016	E2F6	0	1	0.175574
ENSG00000165626	BEND7	0	2	0.175575
ENSG00000074219	TEAD2	0	1	0.175595
ENSG00000182346	DAOA	0	1	0.175595
ENSG00000188993	LRRC66	0	1	0.175595
ENSG00000028137	TNFRSF1B	0	1	0.175617
ENSG00000258315	C17orf49	0	1	0.175617
ENSG00000119703	ZC2HC1C	0	1	0.175733
ENSG00000165572	KBTBD6	0	1	0.175733
ENSG00000147166	ITGB1BP2	0	1	0.175793
ENSG00000239282	CASTOR1	0	1	0.175793
ENSG00000124532	MRS2	0	1	0.17585
ENSG00000008516	MMP25	0	1	0.175856
ENSG00000164690	SHH	0	1	0.175856
ENSG00000176219	OR11H6	0	1	0.175856
ENSG00000122729	ACO1	0	2	0.175879
ENSG00000103642	LACTB	0	1	0.175943
ENSG00000139410	SDSL	0	1	0.175943
ENSG00000214274	ANG	0	1	0.175943
ENSG00000033170	FUT8	0	1	0.175984
ENSG00000174521	TTC9B	0	1	0.175984
ENSG00000141384	TAF4B	0	1	0.175995
ENSG00000086991	NOX4	0	1	0.176055
ENSG00000088888	MAVS	0	1	0.176055
ENSG00000254466	OR4D10	0	1	0.176092
ENSG00000005059	MCUB	0	1	0.176117
ENSG00000148842	CNNM2	0	1	0.176117
ENSG00000164188	RANBP3L	0	1	0.176117
ENSG00000179111	HES7	0	1	0.176117
ENSG00000124783	SSR1	0	1	0.176149
ENSG00000196071	OR2L13	0	1	0.176149
ENSG00000129173	E2F8	0	1	0.176249
ENSG00000186973	FAM183A	0	1	0.176249
ENSG00000073861	TBX21	0	1	0.176261
ENSG00000148082	SHC3	0	1	0.176406
ENSG00000166930	MS4A5	0	1	0.17643
ENSG00000183780	SLC35F3	0	1	0.17643
ENSG00000131055	COX4I2	0	1	0.176441
ENSG00000163453	IGFBP7	0	1	0.176441
ENSG00000236320	SLFN14	0	1	0.176441
ENSG00000154040	CABYR	0	2	0.176466
ENSG00000176209	SMIM19	0	1	0.176511
ENSG00000185761	ADAMTSL5	0	1	0.176511
ENSG00000221890	NPTXR	0	1	0.176511
ENSG00000011009	LYPLA2	0	1	0.176527
ENSG00000101193	GID8	0	1	0.176527
ENSG00000071051	NCK2	0	1	0.176566
ENSG00000125246	CLYBL	0	1	0.176596
ENSG00000131368	MRPS25	0	1	0.176596
ENSG00000169876	MUC17	0	1	0.176596
ENSG00000171234	UGT2B7	0	1	0.176596
ENSG00000197646	PDCD1LG2	0	1	0.176596
ENSG00000172992	DCAKD	0	1	0.176607
ENSG00000125352	RNF113A	0	1	0.176609
ENSG00000120697	ALG5	0	1	0.17667
ENSG00000204421	LY6G6C	0	1	0.17667
ENSG00000175329	ISX	0	1	0.176672
ENSG00000197454	OR2L5	0	1	0.176672
ENSG00000196639	HRH1	0	1	0.176759
ENSG00000212658	KRTAP29-1	0	1	0.176759
ENSG00000140835	CHST4	0	1	0.176797
ENSG00000145107	TM4SF19	0	1	0.176797
ENSG00000140522	RLBP1	0	1	0.176805
ENSG00000013583	HEBP1	0	1	0.176977
ENSG00000161981	SNRNP25	0	1	0.176977
ENSG00000176953	NFATC2IP	0	1	0.176977
ENSG00000184702	SEPTIN5	0	1	0.176977
ENSG00000123983	ACSL3	0	1	0.177005
ENSG00000134438	RAX	0	1	0.177005
ENSG00000154229	PRKCA	0	1	0.177005
ENSG00000179820	MYADM	0	1	0.177006
ENSG00000077348	EXOSC5	0	1	0.177084
ENSG00000136273	HUS1	0	1	0.177158
ENSG00000181873	IBA57	0	1	0.177158
ENSG00000103591	AAGAB	0	1	0.177185
ENSG00000010539	ZNF200	0	1	0.177221
ENSG00000067955	CBFB	0	1	0.177244
ENSG00000143365	RORC	0	1	0.177244
ENSG00000175946	KLHL38	0	1	0.177247
ENSG00000102678	FGF9	0	1	0.177323
ENSG00000184155	OR10J5	0	1	0.177323
ENSG00000102271	KLHL4	0	1	0.17734
ENSG00000109771	LRP2BP	0	1	0.177414
ENSG00000159882	ZNF230	0	1	0.177414
ENSG00000164185	ZNF474	0	1	0.177414
ENSG00000107807	TLX1	0	2	0.177463
ENSG00000123179	EBPL	0	1	0.177624
ENSG00000138071	ACTR2	0	1	0.177624
ENSG00000102010	BMX	0	1	0.177652
ENSG00000117174	ZNHIT6	0	1	0.177652
ENSG00000116218	NPHS2	0	1	0.177806
ENSG00000105185	PDCD5	0	1	0.177848
ENSG00000107223	EDF1	0	1	0.177934
ENSG00000163596	ICA1L	0	1	0.177934
ENSG00000184730	APOBR	0	1	0.177934
ENSG00000100629	CEP128	0	1	0.177951
ENSG00000169714	CNBP	0	1	0.178
ENSG00000131943	C19orf12	0	1	0.178062
ENSG00000157423	HYDIN	0	1	0.178064
ENSG00000198642	KLHL9	0	1	0.178064
ENSG00000215217	C5orf49	0	1	0.178064
ENSG00000135272	MDFIC	0	1	0.178072
ENSG00000181690	PLAG1	0	1	0.178072
ENSG00000069206	ADAM7	0	1	0.178075
ENSG00000180818	HOXC10	0	1	0.178075
ENSG00000101457	DNTTIP1	0	1	0.178085
ENSG00000104055	TGM5	0	1	0.178085
ENSG00000159128	IFNGR2	0	1	0.178117
ENSG00000099769	IGFALS	0	1	0.178148
ENSG00000144118	RALB	0	2	0.178148
ENSG00000176422	SPRYD4	0	1	0.178151
ENSG00000057704	TMCC3	0	1	0.178154
ENSG00000163815	CLEC3B	0	1	0.178154
ENSG00000168348	INSM2	0	1	0.178154
ENSG00000170577	SIX2	0	1	0.178154
ENSG00000072786	STK10	0	1	0.178264
ENSG00000116745	RPE65	0	1	0.178264
ENSG00000099985	OSM	0	1	0.178268
ENSG00000128606	LRRC17	0	1	0.178268
ENSG00000136327	NKX2-8	0	1	0.178274
ENSG00000124140	SLC12A5	0	1	0.178277
ENSG00000163558	PRKCI	0	1	0.178277
ENSG00000172270	BSG	0	1	0.178277
ENSG00000172209	GPR22	0	2	0.178338
ENSG00000122965	RBM19	0	1	0.178579
ENSG00000164808	SPIDR	0	2	0.178609
ENSG00000113249	HAVCR1	0	1	0.178613
ENSG00000181634	TNFSF15	0	1	0.178613
ENSG00000065057	NTHL1	0	2	0.178622
ENSG00000197084	LCE1C	0	1	0.178628
ENSG00000131233	GJA9	0	1	0.178658
ENSG00000135972	MRPS9	0	1	0.178767
ENSG00000164825	DEFB1	0	1	0.178767
ENSG00000111196	MAGOHB	0	1	0.178815
ENSG00000166133	RPUSD2	0	1	0.178838
ENSG00000168246	UBTD2	0	1	0.178838
ENSG00000147654	EBAG9	0	1	0.178859
ENSG00000180628	PCGF5	0	1	0.178859
ENSG00000130204	TOMM40	0	2	0.178921
ENSG00000121053	EPX	0	1	0.178957
ENSG00000131389	SLC6A6	0	1	0.178957
ENSG00000176894	PXMP2	0	1	0.178957
ENSG00000177483	RBM44	0	2	0.179024
ENSG00000111671	SPSB2	0	1	0.179074
ENSG00000156049	GNA14	0	1	0.179074
ENSG00000176253	OR4K13	0	1	0.179074
ENSG00000137558	PI15	0	1	0.179075
ENSG00000154553	PDLIM3	0	1	0.179075
ENSG00000169213	RAB3B	0	1	0.179075
ENSG00000172878	METAP1D	0	1	0.179075
ENSG00000162430	SELENON	0	2	0.179092
ENSG00000182307	C8orf33	0	1	0.179094
ENSG00000168264	IRF2BP2	0	1	0.179138
ENSG00000074416	MGLL	0	1	0.179181
ENSG00000165661	QSOX2	0	1	0.179181
ENSG00000016490	CLCA1	0	1	0.17929
ENSG00000103550	KNOP1	0	1	0.17929
ENSG00000163611	SPICE1	0	1	0.17929
ENSG00000185947	ZNF267	0	1	0.17929
ENSG00000179271	GADD45GIP1	0	1	0.17935
ENSG00000239672	NME1	0	1	0.17935
ENSG00000149257	SERPINH1	0	1	0.179429
ENSG00000243649	CFB	0	1	0.179429
ENSG00000092607	TBX15	0	1	0.179492
ENSG00000119125	GDA	0	1	0.179512
ENSG00000186666	BCDIN3D	0	1	0.179512
ENSG00000166979	EVA1C	0	1	0.179655
ENSG00000179542	SLITRK4	0	1	0.179655
ENSG00000185480	PARPBP	0	1	0.179655
ENSG00000197580	BCO2	0	1	0.179655
ENSG00000221983	UBA52	0	1	0.179655
ENSG00000163631	ALB	0	1	0.179664
ENSG00000168061	SAC3D1	0	1	0.179676
ENSG00000222028	PSMB11	0	1	0.179676
ENSG00000061455	PRDM6	0	1	0.179695
ENSG00000157557	ETS2	0	1	0.179695
ENSG00000165623	UCMA	0	1	0.179695
ENSG00000139211	AMIGO2	0	1	0.179776
ENSG00000196734	LCE1B	0	1	0.179776
ENSG00000138134	STAMBPL1	0	1	0.179778
ENSG00000156239	N6AMT1	0	1	0.179778
ENSG00000090932	DLL3	0	1	0.179792
ENSG00000121900	TMEM54	0	1	0.179792
ENSG00000171877	FRMD5	0	1	0.179792
ENSG00000102879	CORO1A	0	1	0.179813
ENSG00000106366	SERPINE1	0	1	0.179813
ENSG00000106688	SLC1A1	0	1	0.179835
ENSG00000123999	INHA	0	1	0.179835
ENSG00000213465	ARL2	0	1	0.179835
ENSG00000124780	KCNK17	0	1	0.179867
ENSG00000147789	ZNF7	0	1	0.179867
ENSG00000182208	MOB2	0	1	0.179879
ENSG00000125900	SIRPD	0	1	0.17988
ENSG00000162004	CCDC78	0	1	0.17988
ENSG00000132254	ARFIP2	0	1	0.179882
ENSG00000132485	ZRANB2	0	1	0.179882
ENSG00000011007	ELOA	0	1	0.179914
ENSG00000126814	TRMT5	0	1	0.179931
ENSG00000148110	MFSD14B	0	1	0.179931
ENSG00000158411	MITD1	0	1	0.179931
ENSG00000110536	PTPMT1	0	2	0.180075
ENSG00000203710	CR1	0	1	0.180156
ENSG00000203760	CENPW	0	1	0.180156
ENSG00000126012	KDM5C	0	1	0.180174
ENSG00000267680	ZNF224	0	1	0.180174
ENSG00000061936	SFSWAP	0	1	0.180217
ENSG00000152457	DCLRE1C	0	1	0.180217
ENSG00000125895	TMEM74B	0	1	0.180222
ENSG00000125965	GDF5	0	1	0.180228
ENSG00000164342	TLR3	0	1	0.180228
ENSG00000171566	PLRG1	0	1	0.180228
ENSG00000106304	SPAM1	0	1	0.180366
ENSG00000188976	NOC2L	0	1	0.180366
ENSG00000163655	GMPS	0	1	0.180372
ENSG00000144031	ANKRD53	0	1	0.180383
ENSG00000117697	NSL1	0	1	0.180538
ENSG00000130724	CHMP2A	0	1	0.180538
ENSG00000188343	CIBAR1	0	1	0.180538
ENSG00000133243	BTBD2	0	1	0.180609
ENSG00000165724	ZMYND19	0	1	0.180609
ENSG00000175376	EIF1AD	0	1	0.180609
ENSG00000203883	SOX18	0	1	0.180609
ENSG00000205143	ARID3C	0	1	0.180609
ENSG00000213339	QTRT1	0	3	0.180661
ENSG00000100263	RHBDD3	0	1	0.180851
ENSG00000134153	EMC7	0	1	0.180851
ENSG00000181029	TRAPPC5	0	1	0.180851
ENSG00000165078	CPA6	0	1	0.18107
ENSG00000111224	PARP11	0	1	0.181148
ENSG00000198791	CNOT7	0	1	0.181162
ENSG00000100307	CBX7	0	1	0.181215
ENSG00000178394	HTR1A	0	2	0.181277
ENSG00000171459	OR1L6	0	1	0.181293
ENSG00000086712	TXLNG	0	1	0.181351
ENSG00000166803	PCLAF	0	1	0.181351
ENSG00000169239	CA5B	0	1	0.181351
ENSG00000108924	HLF	0	1	0.181365
ENSG00000122873	CISD1	0	1	0.181365
ENSG00000129170	CSRP3	0	1	0.181365
ENSG00000093009	CDC45	0	1	0.181369
ENSG00000137414	FAM8A1	0	1	0.181369
ENSG00000177352	CCDC71	0	1	0.181374
ENSG00000165912	PACSIN3	0	1	0.18139
ENSG00000185875	THNSL1	0	1	0.181412
ENSG00000118246	FASTKD2	0	1	0.181511
ENSG00000122694	GLIPR2	0	1	0.181532
ENSG00000188038	NRN1L	0	1	0.181579
ENSG00000139874	SSTR1	0	2	0.181584
ENSG00000152942	RAD17	0	2	0.18163
ENSG00000117122	MFAP2	0	1	0.181744
ENSG00000135446	CDK4	0	2	0.181768
ENSG00000088726	TMEM40	0	1	0.181792
ENSG00000107643	MAPK8	0	1	0.181792
ENSG00000108179	PPIF	0	1	0.181879
ENSG00000113248	PCDHB15	0	1	0.181879
ENSG00000154920	EME1	0	1	0.181879
ENSG00000130700	GATA5	0	1	0.181883
ENSG00000134375	TIMM17A	0	1	0.181883
ENSG00000152620	NADK2	0	1	0.181883
ENSG00000165802	NSMF	0	1	0.181883
ENSG00000171126	KCNG3	0	1	0.181883
ENSG00000015479	MATR3	0	1	0.181889
ENSG00000106080	FKBP14	0	1	0.181889
ENSG00000171791	BCL2	0	1	0.181898
ENSG00000176567	OR4X1	0	1	0.181954
ENSG00000180638	SLC47A2	0	1	0.181954
ENSG00000186017	ZNF566	0	1	0.181954
ENSG00000137409	MTCH1	0	1	0.181959
ENSG00000078304	PPP2R5C	0	1	0.181974
ENSG00000101958	GLRA2	0	1	0.181974
ENSG00000163694	RBM47	0	1	0.181974
ENSG00000099875	MKNK2	0	2	0.181985
ENSG00000068438	FTSJ1	0	1	0.182121
ENSG00000180532	ZSCAN4	0	1	0.182121
ENSG00000197930	ERO1A	0	1	0.182121
ENSG00000198108	CHSY3	0	1	0.182121
ENSG00000152234	ATP5F1A	0	1	0.182158
ENSG00000118939	UCHL3	0	1	0.18217
ENSG00000007933	FMO3	0	1	0.182178
ENSG00000182944	EWSR1	0	1	0.182228
ENSG00000244274	DBNDD2	0	1	0.182228
ENSG00000132423	COQ3	0	1	0.182263
ENSG00000139990	DCAF5	0	1	0.182319
ENSG00000173198	CYSLTR1	0	1	0.182319
ENSG00000105643	ARRDC2	0	1	0.182412
ENSG00000167904	TMEM68	0	1	0.182412
ENSG00000124225	PMEPA1	0	1	0.182415
ENSG00000188428	BLOC1S5	0	1	0.182444
ENSG00000043355	ZIC2	0	2	0.182574
ENSG00000181544	FANCB	0	1	0.182577
ENSG00000183607	GKN2	0	1	0.182628
ENSG00000068383	INPP5A	0	1	0.182696
ENSG00000018408	WWTR1	0	1	0.182704
ENSG00000117525	F3	0	1	0.182704
ENSG00000163660	CCNL1	0	1	0.182704
ENSG00000158901	WFDC8	0	1	0.182756
ENSG00000170260	ZNF212	0	1	0.182772
ENSG00000144744	UBA3	0	1	0.182795
ENSG00000181733	OR2Z1	0	1	0.182795
ENSG00000129197	RPAIN	0	2	0.182945
ENSG00000104368	PLAT	0	2	0.182992
ENSG00000173334	TRIB1	0	1	0.18318
ENSG00000181031	RPH3AL	0	1	0.18318
ENSG00000150401	DCUN1D2	0	1	0.183226
ENSG00000144810	COL8A1	0	1	0.183289
ENSG00000164626	KCNK5	0	1	0.183289
ENSG00000248592	STIMATE-MUSTN1	0	1	0.183289
ENSG00000130706	ADRM1	0	1	0.183311
ENSG00000155287	SLC25A28	0	1	0.183311
ENSG00000176410	DNAJC30	0	1	0.183311
ENSG00000125454	SLC25A19	0	1	0.183321
ENSG00000100983	GSS	0	1	0.183363
ENSG00000134247	PTGFRN	0	1	0.183363
ENSG00000143772	ITPKB	0	1	0.183363
ENSG00000163161	ERCC3	0	1	0.183363
ENSG00000250571	GLI4	0	1	0.183363
ENSG00000101544	ADNP2	0	1	0.183378
ENSG00000145506	NKD2	0	1	0.183406
ENSG00000166928	MS4A14	0	1	0.183406
ENSG00000182575	NXPH3	0	1	0.183406
ENSG00000138443	ABI2	0	1	0.183503
ENSG00000187624	C17orf97	0	1	0.183503
ENSG00000124256	ZBP1	0	1	0.183504
ENSG00000139610	CELA1	0	1	0.183504
ENSG00000159314	ARHGAP27	0	1	0.183578
ENSG00000205659	LIN52	0	1	0.183578
ENSG00000143801	PSEN2	0	1	0.183599
ENSG00000147596	PRDM14	0	2	0.183599
ENSG00000109184	DCUN1D4	0	1	0.183607
ENSG00000107105	ELAVL2	0	2	0.183681
ENSG00000144120	TMEM177	0	1	0.183689
ENSG00000025800	KPNA6	0	1	0.183703
ENSG00000136448	NMT1	0	1	0.183703
ENSG00000138061	CYP1B1	0	1	0.183713
ENSG00000167536	DHRS13	0	1	0.183713
ENSG00000197579	TOPORS	0	1	0.183713
ENSG00000102096	PIM2	0	1	0.18373
ENSG00000104415	CCN4	0	1	0.18374
ENSG00000127774	EMC6	0	1	0.18374
ENSG00000146576	C7orf26	0	1	0.18374
ENSG00000183828	NUDT14	0	1	0.18374
ENSG00000164663	USP49	0	1	0.183791
ENSG00000184897	H1-10	0	1	0.183791
ENSG00000172260	NEGR1	0	1	0.183851
ENSG00000156170	NDUFAF6	0	1	0.183889
ENSG00000169371	SNUPN	0	1	0.183889
ENSG00000101282	RSPO4	0	1	0.183903
ENSG00000101928	MOSPD1	0	1	0.183903
ENSG00000163565	IFI16	0	1	0.183915
ENSG00000237136	C4orf51	0	1	0.183915
ENSG00000184922	FMNL1	0	1	0.183923
ENSG00000130717	UCK1	0	1	0.183938
ENSG00000187824	TMEM220	0	1	0.183942
ENSG00000008513	ST3GAL1	0	1	0.183958
ENSG00000134779	TPGS2	0	2	0.183987
ENSG00000146535	GNA12	0	1	0.18405
ENSG00000183484	GPR132	0	1	0.184072
ENSG00000204873	KRTAP9-3	0	1	0.184086
ENSG00000183971	NPW	0	1	0.184218
ENSG00000187994	RINL	0	1	0.184218
ENSG00000178177	LCORL	0	2	0.184271
ENSG00000184571	PIWIL3	0	1	0.184375
ENSG00000167769	ACER1	0	1	0.184458
ENSG00000083799	CYLD	0	1	0.184471
ENSG00000156966	B3GNT7	0	1	0.184471
ENSG00000184205	TSPYL2	0	1	0.184471
ENSG00000075218	GTSE1	0	1	0.184481
ENSG00000141668	CBLN2	0	1	0.184481
ENSG00000176871	WSB2	0	1	0.184526
ENSG00000182170	MRGPRG	0	1	0.184526
ENSG00000181867	FTMT	0	1	0.184537
ENSG00000196578	OR5AC2	0	1	0.184537
ENSG00000140416	TPM1	0	1	0.184551
ENSG00000170293	CMTM8	0	1	0.184551
ENSG00000049769	PPP1R3F	0	1	0.184596
ENSG00000115602	IL1RL1	0	1	0.184596
ENSG00000010803	SCMH1	0	1	0.184608
ENSG00000171481	OR1L3	0	1	0.184616
ENSG00000185298	CCDC137	0	1	0.184616
ENSG00000197903	H2BC12	0	1	0.184616
ENSG00000100353	EIF3D	0	1	0.184633
ENSG00000118816	CCNI	0	1	0.184663
ENSG00000133488	SEC14L4	0	1	0.184663
ENSG00000164975	SNAPC3	0	1	0.184663
ENSG00000179476	C14orf28	0	1	0.184663
ENSG00000111711	GOLT1B	0	1	0.184733
ENSG00000147873	IFNA5	0	1	0.184733
ENSG00000077147	TM9SF3	0	1	0.184791
ENSG00000135702	CHST5	0	1	0.184791
ENSG00000158604	TMED4	0	1	0.184791
ENSG00000196549	MME	0	2	0.184841
ENSG00000104341	LAPTM4B	0	1	0.184851
ENSG00000160593	JAML	0	1	0.184974
ENSG00000196724	ZNF418	0	2	0.184975
ENSG00000126467	TSKS	0	1	0.185047
ENSG00000146476	ARMT1	0	1	0.185047
ENSG00000206052	DOK6	0	1	0.185047
ENSG00000189308	LIN54	0	1	0.185081
ENSG00000197808	ZNF461	0	1	0.185081
ENSG00000148343	MIGA2	0	1	0.185147
ENSG00000164253	WDR41	0	2	0.185147
ENSG00000178401	DNAJC22	0	1	0.185147
ENSG00000185697	MYBL1	0	1	0.185147
ENSG00000076984	MAP2K7	0	1	0.185157
ENSG00000117152	RGS4	0	2	0.185172
ENSG00000117984	CTSD	0	2	0.185174
ENSG00000197776	KLHDC1	0	3	0.18521
ENSG00000101074	R3HDML	0	1	0.185214
ENSG00000137845	ADAM10	0	1	0.185214
ENSG00000151694	ADAM17	0	1	0.185214
ENSG00000143590	EFNA3	0	1	0.185275
ENSG00000135108	FBXO21	0	1	0.185295
ENSG00000143869	GDF7	0	1	0.185354
ENSG00000167771	RCOR2	0	1	0.185354
ENSG00000189114	BLOC1S3	0	1	0.185355
ENSG00000101251	SEL1L2	0	1	0.185392
ENSG00000167637	ZNF283	0	1	0.185392
ENSG00000091972	CD200	0	2	0.185419
ENSG00000115386	REG1A	0	1	0.185535
ENSG00000178404	CEP295NL	0	1	0.185535
ENSG00000179627	ZBTB42	0	1	0.185535
ENSG00000254004	ZNF260	0	1	0.185535
ENSG00000136026	CKAP4	0	1	0.185541
ENSG00000163412	EIF4E3	0	1	0.185541
ENSG00000118454	ANKRD13C	0	1	0.185609
ENSG00000165682	CLEC1B	0	1	0.185609
ENSG00000162630	B3GALT2	0	1	0.185639
ENSG00000099998	GGT5	0	1	0.185696
ENSG00000169223	LMAN2	0	1	0.185696
ENSG00000173039	RELA	0	1	0.185696
ENSG00000204007	GLT6D1	0	1	0.185717
ENSG00000185236	RAB11B	0	1	0.185768
ENSG00000116191	RALGPS2	0	2	0.185796
ENSG00000088038	CNOT3	0	1	0.185819
ENSG00000106633	GCK	0	1	0.185819
ENSG00000163501	IHH	0	1	0.185819
ENSG00000183401	CCDC159	0	1	0.185851
ENSG00000105879	CBLL1	0	1	0.185969
ENSG00000171561	OR2AT4	0	2	0.185971
ENSG00000223802	CERS1	0	1	0.185971
ENSG00000243989	ACY1	0	1	0.185971
ENSG00000105398	SULT2A1	0	1	0.185985
ENSG00000198648	STK39	0	2	0.185987
ENSG00000242616	GNG10	0	1	0.18599
ENSG00000016864	GLT8D1	0	1	0.186001
ENSG00000130584	ZBTB46	0	1	0.186019
ENSG00000162543	UBXN10	0	1	0.186019
ENSG00000197728	RPS26	0	1	0.186019
ENSG00000132749	TESMIN	0	1	0.186144
ENSG00000176925	OR51F2	0	1	0.186144
ENSG00000151006	PRSS53	0	1	0.186207
ENSG00000167515	TRAPPC2L	0	1	0.186207
ENSG00000099860	GADD45B	0	1	0.186229
ENSG00000135248	FAM71F1	0	1	0.186229
ENSG00000164530	PI16	0	1	0.186232
ENSG00000099204	ABLIM1	0	1	0.186409
ENSG00000113384	GOLPH3	0	1	0.186409
ENSG00000152766	ANKRD22	0	1	0.186409
ENSG00000155066	PROM2	0	1	0.186409
ENSG00000186591	UBE2H	0	1	0.186409
ENSG00000143595	AQP10	0	1	0.186416
ENSG00000221978	CCNL2	0	1	0.186416
ENSG00000113318	MSH3	0	1	0.186496
ENSG00000197683	KRTAP26-1	0	1	0.186496
ENSG00000109132	PHOX2B	0	1	0.186542
ENSG00000136807	CDK9	0	1	0.186547
ENSG00000196378	ZNF34	0	1	0.186547
ENSG00000198203	SULT1C2	0	1	0.186547
ENSG00000121406	ZNF549	0	1	0.186578
ENSG00000135404	CD63	0	1	0.186578
ENSG00000167766	ZNF83	0	1	0.186578
ENSG00000115421	PAPOLG	0	2	0.186594
ENSG00000129810	SGO1	0	1	0.186619
ENSG00000165553	NGB	0	1	0.186631
ENSG00000130707	ASS1	0	1	0.186636
ENSG00000160963	COL26A1	0	1	0.186636
ENSG00000166569	CPLX4	0	1	0.186636
ENSG00000184640	SEPTIN9	0	1	0.186636
ENSG00000136933	RABEPK	0	1	0.186644
ENSG00000182255	KCNA4	0	1	0.186658
ENSG00000186104	CYP2R1	0	1	0.186658
ENSG00000241106	HLA-DOB	0	1	0.186658
ENSG00000114767	RRP9	0	1	0.186757
ENSG00000176485	PLAAT3	0	1	0.186757
ENSG00000173262	SLC2A14	0	2	0.186759
ENSG00000089057	SLC23A2	0	1	0.186844
ENSG00000107341	UBE2R2	0	1	0.186844
ENSG00000133226	SRRM1	0	1	0.186844
ENSG00000214756	CSKMT	0	1	0.186872
ENSG00000078081	LAMP3	0	1	0.186886
ENSG00000114904	NEK4	0	1	0.186886
ENSG00000020129	NCDN	0	1	0.186894
ENSG00000057252	SOAT1	0	1	0.187014
ENSG00000132530	XAF1	0	1	0.187014
ENSG00000113712	CSNK1A1	0	1	0.187038
ENSG00000162188	GNG3	0	1	0.187038
ENSG00000133985	TTC9	0	1	0.187093
ENSG00000136938	ANP32B	0	1	0.187093
ENSG00000116194	ANGPTL1	0	1	0.187094
ENSG00000136352	NKX2-1	0	1	0.187094
ENSG00000171863	RPS7	0	1	0.187094
ENSG00000047597	XK	0	1	0.18715
ENSG00000110442	COMMD9	0	1	0.18715
ENSG00000125998	FAM83C	0	1	0.18715
ENSG00000173905	GOLIM4	0	1	0.18715
ENSG00000182827	ACBD3	0	1	0.18715
ENSG00000184345	IQCF2	0	1	0.18715
ENSG00000161202	DVL3	0	1	0.187175
ENSG00000101346	POFUT1	0	2	0.187215
ENSG00000118276	B4GALT6	0	1	0.187249
ENSG00000184209	SNRNP35	0	1	0.187249
ENSG00000155906	RMND1	0	1	0.187249
ENSG00000018510	AGPS	0	1	0.187265
ENSG00000187510	PLEKHG7	0	1	0.187351
ENSG00000101220	C20orf27	0	1	0.187371
ENSG00000166455	C16orf46	0	1	0.187371
ENSG00000198522	GPN1	0	1	0.187371
ENSG00000141977	CIB3	0	1	0.187377
ENSG00000002016	RAD52	0	1	0.187389
ENSG00000099341	PSMD8	0	1	0.187389
ENSG00000136193	SCRN1	0	1	0.187389
ENSG00000141542	RAB40B	0	1	0.187389
ENSG00000066427	ATXN3	0	1	0.187402
ENSG00000160991	ORAI2	0	1	0.187402
ENSG00000177854	TMEM187	0	1	0.187402
ENSG00000187242	KRT12	0	1	0.187402
ENSG00000188811	NHLRC3	0	1	0.187402
ENSG00000196171	OR6K2	0	1	0.187402
ENSG00000108384	RAD51C	0	1	0.18745
ENSG00000119547	ONECUT2	0	1	0.187468
ENSG00000153982	GDPD1	0	1	0.187468
ENSG00000125144	MT1G	0	1	0.187501
ENSG00000166828	SCNN1G	0	1	0.187501
ENSG00000147144	CCDC120	0	1	0.187544
ENSG00000151239	TWF1	0	1	0.187544
ENSG00000087502	ERGIC2	0	3	0.187553
ENSG00000104497	SNX16	0	1	0.187601
ENSG00000172086	KRCC1	0	2	0.187605
ENSG00000133315	MACROD1	0	1	0.187693
ENSG00000079257	LXN	0	1	0.187712
ENSG00000095906	NUBP2	0	1	0.187712
ENSG00000117394	SLC2A1	0	1	0.187712
ENSG00000183260	ABHD16B	0	1	0.187712
ENSG00000152558	TMEM123	0	1	0.187721
ENSG00000166441	RPL27A	0	1	0.187862
ENSG00000169189	NSMCE1	0	1	0.187871
ENSG00000150540	HNMT	0	1	0.18801
ENSG00000215472	RPL17-C18orf32	0	1	0.18801
ENSG00000117751	PPP1R8	0	1	0.188045
ENSG00000197647	ZNF433	0	1	0.188045
ENSG00000255150	EID3	0	1	0.188045
ENSG00000116774	OLFML3	0	1	0.188095
ENSG00000163818	LZTFL1	0	1	0.188095
ENSG00000164674	SYTL3	0	1	0.188249
ENSG00000125378	BMP4	0	1	0.188302
ENSG00000198326	TMEM239	0	1	0.188302
ENSG00000126934	MAP2K2	0	1	0.188363
ENSG00000110042	DTX4	0	1	0.188438
ENSG00000160199	PKNOX1	0	1	0.188438
ENSG00000172478	MAB21L4	0	1	0.188438
ENSG00000160256	FAM207A	0	1	0.18846
ENSG00000168259	DNAJC7	0	1	0.18846
ENSG00000076826	CAMSAP3	0	1	0.188467
ENSG00000122180	MYOG	0	1	0.188467
ENSG00000170364	SETMAR	0	2	0.188472
ENSG00000169508	GPR183	0	2	0.188499
ENSG00000136950	ARPC5L	0	1	0.188586
ENSG00000162639	HENMT1	0	1	0.188601
ENSG00000124216	SNAI1	0	1	0.188602
ENSG00000160233	LRRC3	0	1	0.188602
ENSG00000214517	PPME1	0	1	0.188602
ENSG00000049283	EPN3	0	1	0.188666
ENSG00000154813	DPH3	0	1	0.188666
ENSG00000169860	P2RY1	0	1	0.188666
ENSG00000196074	SYCP2	0	1	0.188666
ENSG00000179886	TIGD5	0	1	0.188698
ENSG00000266967	AARSD1	0	1	0.188698
ENSG00000121966	CXCR4	0	1	0.18878
ENSG00000132963	POMP	0	1	0.188819
ENSG00000171595	DNAI2	0	1	0.188819
ENSG00000143612	C1orf43	0	1	0.188832
ENSG00000198951	NAGA	0	2	0.188856
ENSG00000168298	H1-4	0	1	0.18886
ENSG00000106635	BCL7B	0	1	0.188946
ENSG00000186844	LCE1A	0	1	0.188946
ENSG00000078246	TULP3	0	1	0.189046
ENSG00000086548	CEACAM6	0	1	0.189046
ENSG00000156925	ZIC3	0	1	0.189046
ENSG00000079277	MKNK1	0	2	0.18906
ENSG00000116212	LRRC42	0	1	0.18909
ENSG00000149313	AASDHPPT	0	1	0.18909
ENSG00000115252	PDE1A	0	1	0.189103
ENSG00000106636	YKT6	0	2	0.18926
ENSG00000124194	GDAP1L1	0	1	0.189266
ENSG00000177938	CAPZA3	0	1	0.189278
ENSG00000104635	SLC39A14	0	2	0.189302
ENSG00000198829	SUCNR1	0	1	0.18934
ENSG00000187583	PLEKHN1	0	1	0.189343
ENSG00000183770	FOXL2	0	1	0.189347
ENSG00000106541	AGR2	0	1	0.189397
ENSG00000133627	ACTR3B	0	1	0.189397
ENSG00000099804	CDC34	0	2	0.189421
ENSG00000109220	CHIC2	0	2	0.189429
ENSG00000164972	C9orf24	0	1	0.189442
ENSG00000213889	PPM1N	0	1	0.189442
ENSG00000068615	REEP1	0	1	0.189469
ENSG00000176922	OR51S1	0	1	0.189475
ENSG00000130159	ECSIT	0	1	0.189553
ENSG00000120451	SNX19	0	1	0.189655
ENSG00000105438	KDELR1	0	1	0.189658
ENSG00000125888	BANF2	0	1	0.189658
ENSG00000166800	LDHAL6A	0	1	0.189689
ENSG00000004468	CD38	0	1	0.18973
ENSG00000021355	SERPINB1	0	1	0.18973
ENSG00000176788	BASP1	0	1	0.18973
ENSG00000205667	ARSH	0	1	0.189809
ENSG00000143653	SCCPDH	0	1	0.189873
ENSG00000154165	GPR15	0	1	0.189873
ENSG00000245680	ZNF585B	0	1	0.189898
ENSG00000198939	ZFP2	0	1	0.1899
ENSG00000102081	FMR1	0	1	0.189911
ENSG00000164920	OSR2	0	1	0.189911
ENSG00000175879	HOXD8	0	1	0.189911
ENSG00000184394	OR4N5	0	1	0.189911
ENSG00000242852	ZNF709	0	1	0.189911
ENSG00000009844	VTA1	0	1	0.189916
ENSG00000177673	TEX44	0	1	0.189916
ENSG00000186566	GPATCH8	1	10	0.189975
ENSG00000124507	PACSIN1	0	1	0.189978
ENSG00000164325	TMEM174	0	1	0.189978
ENSG00000198625	MDM4	0	1	0.189978
ENSG00000215912	TTC34	0	1	0.189978
ENSG00000169435	RASSF6	0	1	0.189992
ENSG00000154025	SLC5A10	0	2	0.190066
ENSG00000183150	GPR19	0	1	0.190177
ENSG00000256870	SLC5A8	0	1	0.190177
ENSG00000127125	PPCS	0	2	0.190184
ENSG00000171790	SLFNL1	0	1	0.190203
ENSG00000105197	TIMM50	0	1	0.190282
ENSG00000123575	FAM199X	0	1	0.190282
ENSG00000258289	CHURC1	0	1	0.190282
ENSG00000102313	ITIH6	0	1	0.190315
ENSG00000138772	ANXA3	0	1	0.190315
ENSG00000010219	DYRK4	0	1	0.190465
ENSG00000141012	GALNS	0	1	0.190465
ENSG00000146007	ZMAT2	0	1	0.190465
ENSG00000168904	LRRC28	0	1	0.190465
ENSG00000204444	APOM	0	1	0.190465
ENSG00000149573	MPZL2	0	1	0.190576
ENSG00000130561	SAG	0	1	0.190718
ENSG00000196323	ZBTB44	0	1	0.190718
ENSG00000135127	BICDL1	0	2	0.190735
ENSG00000102753	KPNA3	0	1	0.190799
ENSG00000187730	GABRD	0	1	0.190799
ENSG00000101608	MYL12A	0	1	0.190803
ENSG00000138798	EGF	0	1	0.191073
ENSG00000105778	AVL9	0	1	0.191087
ENSG00000166368	OR2D2	0	1	0.191087
ENSG00000112679	DUSP22	0	1	0.191121
ENSG00000151665	PIGF	0	1	0.191121
ENSG00000181786	ACTL9	0	1	0.191121
ENSG00000185686	PRAME	0	1	0.191121
ENSG00000139505	MTMR6	0	1	0.191156
ENSG00000181092	ADIPOQ	0	1	0.191156
ENSG00000206053	JPT2	0	1	0.191156
ENSG00000061337	LZTS1	0	1	0.19116
ENSG00000159377	PSMB4	0	1	0.19116
ENSG00000161653	NAGS	0	1	0.19116
ENSG00000177663	IL17RA	0	2	0.191197
ENSG00000107371	EXOSC3	0	1	0.191261
ENSG00000111834	RSPH4A	0	1	0.191261
ENSG00000112130	RNF8	0	1	0.19127
ENSG00000188306	LRRIQ4	0	1	0.191272
ENSG00000198796	ALPK2	0	1	0.191303
ENSG00000137413	TAF8	0	2	0.191304
ENSG00000112697	TMEM30A	0	1	0.191339
ENSG00000162493	PDPN	0	1	0.191339
ENSG00000010295	IFFO1	0	1	0.191377
ENSG00000254245	PCDHGA3	0	1	0.191377
ENSG00000108561	C1QBP	0	1	0.191419
ENSG00000109445	ZNF330	0	1	0.191419
ENSG00000110031	LPXN	0	1	0.191419
ENSG00000006712	PAF1	0	1	0.191431
ENSG00000109339	MAPK10	0	1	0.191431
ENSG00000136122	BORA	0	1	0.191431
ENSG00000162040	HS3ST6	0	1	0.191431
ENSG00000167791	CABP2	0	1	0.191431
ENSG00000176018	LYSMD3	0	1	0.191431
ENSG00000135390	ATP5MC2	0	1	0.191488
ENSG00000172009	THOP1	0	2	0.19158
ENSG00000144182	LIPT1	0	1	0.191617
ENSG00000183423	LRIT3	0	1	0.191617
ENSG00000111850	SMIM8	0	1	0.19163
ENSG00000176046	NUPR1	0	1	0.191636
ENSG00000102543	CDADC1	0	1	0.191649
ENSG00000156282	CLDN17	0	1	0.191649
ENSG00000139780	METTL21C	0	1	0.191672
ENSG00000105364	MRPL4	0	2	0.191754
ENSG00000187736	NHEJ1	0	1	0.191811
ENSG00000197779	ZNF81	0	1	0.191811
ENSG00000205060	SLC35B4	0	1	0.191885
ENSG00000073712	FERMT2	0	1	0.191891
ENSG00000167525	PROCA1	0	1	0.191891
ENSG00000011132	APBA3	0	1	0.191929
ENSG00000135919	SERPINE2	0	1	0.191929
ENSG00000198719	DLL1	0	1	0.191942
ENSG00000069399	BCL3	0	1	0.191995
ENSG00000146021	KLHL3	0	1	0.191995
ENSG00000122705	CLTA	0	1	0.191999
ENSG00000110025	SNX15	0	1	0.192155
ENSG00000188483	IER5L	0	1	0.192155
ENSG00000071462	BUD23	0	1	0.192235
ENSG00000075945	KIFAP3	0	1	0.192235
ENSG00000133193	FAM104A	0	1	0.192235
ENSG00000104537	ANXA13	0	1	0.192239
ENSG00000154639	CXADR	0	2	0.192243
ENSG00000106003	LFNG	0	1	0.1923
ENSG00000117143	UAP1	0	1	0.1923
ENSG00000165475	CRYL1	0	1	0.1923
ENSG00000182183	SHISAL2A	0	1	0.1923
ENSG00000088205	DDX18	0	2	0.192403
ENSG00000106609	TMEM248	0	2	0.192404
ENSG00000123992	DNPEP	0	2	0.192405
ENSG00000119402	FBXW2	0	1	0.192453
ENSG00000117598	PLPPR5	0	1	0.192471
ENSG00000104957	CCDC130	0	1	0.192475
ENSG00000158315	RHBDL2	0	1	0.192475
ENSG00000185156	MFSD6L	0	1	0.192475
ENSG00000213064	SFT2D2	0	1	0.192475
ENSG00000181409	AATK	0	2	0.192478
ENSG00000106070	GRB10	0	1	0.192587
ENSG00000139193	CD27	0	1	0.192587
ENSG00000019102	VSIG2	0	1	0.192764
ENSG00000182261	NLRP10	0	1	0.192764
ENSG00000198569	SLC34A3	0	1	0.192852
ENSG00000165752	STK32C	0	1	0.193056
ENSG00000168309	FAM107A	0	1	0.193056
ENSG00000105939	ZC3HAV1	0	1	0.193112
ENSG00000152056	AP1S3	0	1	0.193138
ENSG00000241404	EGFL8	0	1	0.193142
ENSG00000104915	STX10	0	1	0.193142
ENSG00000089558	KCNH4	0	2	0.193235
ENSG00000062194	GPBP1	0	1	0.193246
ENSG00000168505	GBX2	0	1	0.193246
ENSG00000176472	ZNF575	0	1	0.193246
ENSG00000179348	GATA2	0	1	0.193321
ENSG00000197506	SLC28A3	0	1	0.193321
ENSG00000175485	OR52W1	0	2	0.193331
ENSG00000145029	NICN1	0	1	0.193341
ENSG00000248487	ABHD14A	0	1	0.193341
ENSG00000135924	DNAJB2	0	1	0.193367
ENSG00000160014	CALM3	0	1	0.193367
ENSG00000164077	MON1A	0	1	0.193367
ENSG00000126106	TMEM53	0	1	0.193401
ENSG00000109511	ANXA10	0	2	0.193428
ENSG00000073169	SELENOO	0	1	0.193479
ENSG00000130935	NOL11	0	2	0.193516
ENSG00000149084	HSD17B12	0	1	0.193572
ENSG00000171815	PCDHB1	0	1	0.193572
ENSG00000152484	USP12	0	1	0.193577
ENSG00000163956	LRPAP1	0	1	0.193577
ENSG00000166925	TSC22D4	0	1	0.193586
ENSG00000175538	KCNE3	0	1	0.193586
ENSG00000188786	MTF1	0	1	0.193586
ENSG00000139547	RDH16	0	1	0.193589
ENSG00000130948	HSD17B3	0	1	0.19365
ENSG00000159592	GPBP1L1	0	2	0.193756
ENSG00000147889	CDKN2A	0	1	0.193759
ENSG00000140990	NDUFB10	0	1	0.193761
ENSG00000163710	PCOLCE2	0	1	0.193761
ENSG00000175311	ANKS4B	0	1	0.193761
ENSG00000065320	NTN1	0	1	0.193762
ENSG00000113532	ST8SIA4	0	1	0.193762
ENSG00000175387	SMAD2	0	1	0.193762
ENSG00000188305	PEAK3	0	1	0.193807
ENSG00000151360	ALLC	0	1	0.19385
ENSG00000160094	ZNF362	0	1	0.193911
ENSG00000182521	TBPL2	0	1	0.193911
ENSG00000184735	DDX53	0	1	0.193911
ENSG00000187860	CCDC157	0	1	0.193911
ENSG00000110801	PSMD9	0	1	0.193925
ENSG00000014641	MDH1	0	2	0.194027
ENSG00000023909	GCLM	0	1	0.194042
ENSG00000132005	RFX1	0	1	0.194042
ENSG00000196099	OR6M1	0	1	0.194042
ENSG00000179921	GPBAR1	0	1	0.194091
ENSG00000164983	TMEM65	0	1	0.19411
ENSG00000105640	RPL18A	0	1	0.194156
ENSG00000124209	RAB22A	0	1	0.194156
ENSG00000173465	ZNRD2	0	1	0.194156
ENSG00000198125	MB	0	1	0.194156
ENSG00000152147	GEMIN6	0	1	0.194157
ENSG00000112486	CCR6	0	1	0.194222
ENSG00000117069	ST6GALNAC5	0	1	0.194222
ENSG00000187833	C2orf78	0	1	0.194222
ENSG00000171163	ZNF692	0	1	0.194242
ENSG00000177291	GJD4	0	1	0.194242
ENSG00000123576	ESX1	0	1	0.194339
ENSG00000108055	SMC3	0	1	0.194355
ENSG00000156709	AIFM1	0	2	0.194367
ENSG00000155970	MICU3	0	1	0.194449
ENSG00000185664	PMEL	0	1	0.194449
ENSG00000104290	FZD3	0	1	0.194449
ENSG00000105290	APLP1	0	1	0.194449
ENSG00000100583	SAMD15	0	1	0.194516
ENSG00000146223	RPL7L1	0	1	0.194516
ENSG00000131171	SH3BGRL	0	2	0.194531
ENSG00000166123	GPT2	0	1	0.194565
ENSG00000171357	LURAP1	0	1	0.194565
ENSG00000259431	THTPA	0	1	0.194565
ENSG00000178127	NDUFV2	0	2	0.194665
ENSG00000087842	PIR	0	1	0.194686
ENSG00000166181	API5	0	1	0.194686
ENSG00000188782	CATSPER4	0	1	0.194709
ENSG00000049883	PTCD2	0	1	0.194788
ENSG00000197959	DNM3	0	1	0.194788
ENSG00000196632	WNK3	0	2	0.194795
ENSG00000099326	MZF1	0	1	0.194803
ENSG00000124610	H1-1	0	1	0.194803
ENSG00000129455	KLK8	0	1	0.194916
ENSG00000255223	OR5M11	0	1	0.194916
ENSG00000105281	SLC1A5	0	1	0.194964
ENSG00000146070	PLA2G7	0	1	0.194964
ENSG00000162620	LRRIQ3	0	1	0.194964
ENSG00000133115	STOML3	0	1	0.194966
ENSG00000136770	DNAJC1	0	1	0.194966
ENSG00000173486	FKBP2	0	1	0.194966
ENSG00000171148	TADA3	0	1	0.19498
ENSG00000109519	GRPEL1	0	1	0.195005
ENSG00000132465	JCHAIN	0	1	0.195005
ENSG00000165821	SALL2	0	2	0.195009
ENSG00000176136	MC5R	0	2	0.195059
ENSG00000100558	PLEK2	0	1	0.195091
ENSG00000109991	P2RX3	0	1	0.195091
ENSG00000112812	PRSS16	0	1	0.195091
ENSG00000165480	SKA3	0	1	0.195091
ENSG00000170276	HSPB2	0	1	0.195091
ENSG00000148680	HTR7	0	1	0.195119
ENSG00000165886	UBTD1	0	1	0.195119
ENSG00000126860	EVI2A	0	1	0.19513
ENSG00000204001	LCN8	0	1	0.195131
ENSG00000113621	TXNDC15	0	1	0.195172
ENSG00000178026	LRRC75B	0	1	0.195176
ENSG00000162063	CCNF	0	1	0.195199
ENSG00000165685	TMEM52B	0	1	0.195199
ENSG00000178538	CA8	0	1	0.195199
ENSG00000196363	WDR5	0	1	0.195271
ENSG00000166801	FAM111A	0	2	0.195475
ENSG00000102886	GDPD3	0	1	0.195527
ENSG00000197591	OR11L1	0	1	0.195527
ENSG00000104714	ERICH1	0	1	0.195552
ENSG00000008438	PGLYRP1	0	1	0.195569
ENSG00000110218	PANX1	0	1	0.195569
ENSG00000090520	DNAJB11	0	2	0.195688
ENSG00000167302	TEPSIN	0	1	0.195706
ENSG00000134255	CEPT1	0	1	0.19575
ENSG00000070087	PFN2	0	1	0.195781
ENSG00000127863	TNFRSF19	0	1	0.195781
ENSG00000129910	CDH15	0	1	0.195781
ENSG00000113048	MRPS27	0	1	0.195787
ENSG00000169704	GP9	0	1	0.195787
ENSG00000187533	PRR27	0	1	0.195787
ENSG00000188883	KLRG2	0	1	0.195787
ENSG00000100146	SOX10	0	1	0.195872
ENSG00000109919	MTCH2	0	1	0.195872
ENSG00000140939	NOL3	0	1	0.195872
ENSG00000161647	MPP3	0	1	0.195872
ENSG00000169129	AFAP1L2	0	1	0.195872
ENSG00000133318	RTN3	0	2	0.195908
ENSG00000083807	SLC27A5	0	2	0.196034
ENSG00000178691	SUZ12	0	1	0.196096
ENSG00000011600	TYROBP	0	1	0.196127
ENSG00000071539	TRIP13	0	1	0.196127
ENSG00000117009	KMO	0	1	0.196127
ENSG00000124260	MAGEA10	0	1	0.196127
ENSG00000143839	REN	0	1	0.196127
ENSG00000167699	GLOD4	0	1	0.196127
ENSG00000204711	C9orf135	0	1	0.196127
ENSG00000162761	LMX1A	0	1	0.196142
ENSG00000075426	FOSL2	0	1	0.196154
ENSG00000105464	GRIN2D	0	1	0.196154
ENSG00000169903	TM4SF4	0	1	0.196154
ENSG00000242612	DECR2	0	2	0.196209
ENSG00000178125	PPP1R42	0	1	0.196277
ENSG00000198453	ZNF568	0	1	0.196277
ENSG00000105676	ARMC6	0	1	0.196277
ENSG00000115525	ST3GAL5	0	2	0.196298
ENSG00000132383	RPA1	0	1	0.196372
ENSG00000183379	SYNDIG1L	0	1	0.196372
ENSG00000021300	PLEKHB1	0	1	0.196381
ENSG00000049540	ELN	0	1	0.196391
ENSG00000147130	ZMYM3	0	1	0.196391
ENSG00000104435	STMN2	0	1	0.196444
ENSG00000077713	SLC25A43	0	1	0.196448
ENSG00000122359	ANXA11	0	1	0.196448
ENSG00000127743	IL17B	0	1	0.196448
ENSG00000188042	ARL4C	0	1	0.196448
ENSG00000103942	HOMER2	0	3	0.196504
ENSG00000022976	ZNF839	0	1	0.196522
ENSG00000177954	RPS27	0	1	0.196522
ENSG00000129682	FGF13	0	1	0.196525
ENSG00000141622	RNF165	0	1	0.196525
ENSG00000163793	DNAJC5G	0	1	0.196525
ENSG00000204576	PRR3	0	1	0.196525
ENSG00000073737	DHRS9	0	1	0.196585
ENSG00000181027	FKRP	0	1	0.196585
ENSG00000196228	SULT1C3	0	1	0.196585
ENSG00000105204	DYRK1B	0	1	0.196612
ENSG00000181467	RAP2B	0	1	0.196612
ENSG00000197768	STPG3	0	1	0.196633
ENSG00000125912	NCLN	0	1	0.19667
ENSG00000131183	SLC34A1	0	1	0.196682
ENSG00000136274	NACAD	0	1	0.196701
ENSG00000259494	MRPL46	0	1	0.196701
ENSG00000157343	ARMC12	0	1	0.196711
ENSG00000180287	PLD5	0	1	0.196711
ENSG00000229972	IQCF3	0	1	0.19675
ENSG00000119537	KDSR	0	1	0.196778
ENSG00000100652	SLC10A1	0	1	0.196822
ENSG00000069493	CLEC2D	0	1	0.196855
ENSG00000205085	FAM71F2	0	3	0.196864
ENSG00000083937	CHMP2B	0	1	0.19689
ENSG00000106245	BUD31	0	1	0.19689
ENSG00000181924	COA4	0	1	0.19689
ENSG00000197191	CYSRT1	0	1	0.19689
ENSG00000240694	PNMA2	0	1	0.19689
ENSG00000103479	RBL2	0	1	0.196925
ENSG00000163689	CFAP20DC	0	1	0.196925
ENSG00000165259	HDX	0	1	0.196925
ENSG00000023892	DEF6	0	1	0.196962
ENSG00000204923	FBXO48	0	1	0.196962
ENSG00000182177	ASB18	0	2	0.196988
ENSG00000106346	USP42	0	2	0.197003
ENSG00000244005	NFS1	0	2	0.197021
ENSG00000110696	C11orf58	0	2	0.197024
ENSG00000104969	SGTA	0	1	0.19703
ENSG00000197965	MPZL1	0	2	0.19703
ENSG00000086061	DNAJA1	0	1	0.197065
ENSG00000067182	TNFRSF1A	0	1	0.197073
ENSG00000160746	ANO10	0	1	0.197073
ENSG00000151948	GLT1D1	0	1	0.19708
ENSG00000173065	FAM222B	0	1	0.19708
ENSG00000205022	PABPN1L	0	1	0.19708
ENSG00000221968	FADS3	0	1	0.19708
ENSG00000164879	CA3	0	1	0.197085
ENSG00000075975	MKRN2	0	1	0.197089
ENSG00000166845	C18orf54	0	1	0.197091
ENSG00000105137	SYDE1	0	1	0.197091
ENSG00000167528	ZNF641	0	1	0.197233
ENSG00000104419	NDRG1	0	1	0.197249
ENSG00000186838	SELENOV	0	1	0.197249
ENSG00000104408	EIF3E	0	1	0.197309
ENSG00000154222	CC2D1B	0	1	0.197314
ENSG00000157224	CLDN12	0	1	0.197314
ENSG00000142864	SERBP1	0	1	0.197347
ENSG00000172554	SNTG2	0	2	0.197361
ENSG00000166206	GABRB3	0	2	0.197542
ENSG00000096968	JAK2	0	2	0.197558
ENSG00000130066	SAT1	0	2	0.197568
ENSG00000101856	PGRMC1	0	1	0.197582
ENSG00000165792	METTL17	0	2	0.197614
ENSG00000015532	XYLT2	0	1	0.197654
ENSG00000163374	YY1AP1	0	1	0.197654
ENSG00000189046	ALKBH2	0	1	0.197654
ENSG00000167754	KLK5	0	1	0.19766
ENSG00000105677	TMEM147	0	1	0.197675
ENSG00000173124	ACSM6	0	1	0.197675
ENSG00000028839	TBPL1	0	1	0.197696
ENSG00000111540	RAB5B	0	1	0.197696
ENSG00000154945	ANKRD40	0	1	0.197696
ENSG00000240972	MIF	0	1	0.197696
ENSG00000123609	NMI	0	1	0.197741
ENSG00000133069	TMCC2	0	2	0.19776
ENSG00000099901	RANBP1	0	1	0.197818
ENSG00000112242	E2F3	0	1	0.197818
ENSG00000119408	NEK6	0	1	0.197818
ENSG00000136738	STAM	0	2	0.197827
ENSG00000106415	GLCCI1	0	1	0.197879
ENSG00000186205	MTARC1	0	1	0.197879
ENSG00000115935	WIPF1	0	1	0.197961
ENSG00000105370	LIM2	0	1	0.197995
ENSG00000129214	SHBG	0	1	0.197995
ENSG00000135363	LMO2	0	1	0.197997
ENSG00000104205	SGK3	0	2	0.198092
ENSG00000100253	MIOX	0	2	0.198102
ENSG00000166170	BAG5	0	1	0.198105
ENSG00000108946	PRKAR1A	0	1	0.198252
ENSG00000221880	KRTAP1-3	0	1	0.198252
ENSG00000240184	PCDHGC3	0	2	0.198354
ENSG00000079246	XRCC5	0	1	0.198369
ENSG00000106105	GARS1	0	1	0.198369
ENSG00000108960	MMD	0	1	0.198386
ENSG00000162616	DNAJB4	0	1	0.198386
ENSG00000109180	OCIAD1	0	1	0.198409
ENSG00000165233	CARD19	0	1	0.198409
ENSG00000181965	NEUROG1	0	1	0.198409
ENSG00000145681	HAPLN1	0	1	0.198413
ENSG00000161036	LRWD1	0	1	0.198413
ENSG00000183287	CCBE1	0	1	0.198413
ENSG00000198846	TOX	0	1	0.198413
ENSG00000011422	PLAUR	0	1	0.198433
ENSG00000125733	TRIP10	0	1	0.198454
ENSG00000162645	GBP2	0	1	0.198454
ENSG00000184988	TMEM106A	0	1	0.198454
ENSG00000186777	ZNF732	0	1	0.198454
ENSG00000196628	TCF4	0	1	0.198454
ENSG00000213988	ZNF90	0	1	0.198454
ENSG00000123124	WWP1	0	1	0.198467
ENSG00000137273	FOXF2	0	1	0.198467
ENSG00000171944	OR52A5	0	1	0.198467
ENSG00000185920	PTCH1	0	1	0.198467
ENSG00000101337	TM9SF4	0	1	0.198509
ENSG00000164821	DEFA4	0	1	0.198509
ENSG00000168398	BDKRB2	0	1	0.198509
ENSG00000265817	FSBP	0	1	0.198509
ENSG00000139190	VAMP1	0	2	0.198518
ENSG00000092208	GEMIN2	0	2	0.198522
ENSG00000124702	KLHDC3	0	1	0.198615
ENSG00000136021	SCYL2	0	2	0.198703
ENSG00000050393	MCUR1	0	1	0.198735
ENSG00000149489	ROM1	0	2	0.198814
ENSG00000134324	LPIN1	0	1	0.198964
ENSG00000140688	RUSF1	0	1	0.199005
ENSG00000145757	SPATA9	0	1	0.199005
ENSG00000164451	CALHM4	0	1	0.199005
ENSG00000169474	SPRR1A	0	1	0.199005
ENSG00000169856	ONECUT1	0	1	0.199005
ENSG00000198756	COLGALT2	0	1	0.199005
ENSG00000170604	IRF2BP1	0	2	0.199095
ENSG00000182372	CLN8	0	2	0.199097
ENSG00000107859	PITX3	0	2	0.199112
ENSG00000103257	SLC7A5	0	1	0.199172
ENSG00000047315	POLR2B	0	1	0.199182
ENSG00000150593	PDCD4	0	1	0.199182
ENSG00000177971	IMP3	0	2	0.199241
ENSG00000100271	TTLL1	0	2	0.199242
ENSG00000089127	OAS1	0	1	0.199242
ENSG00000122484	RPAP2	0	1	0.199242
ENSG00000168653	NDUFS5	0	1	0.199242
ENSG00000179526	SHARPIN	0	1	0.199242
ENSG00000184650	ODF4	0	1	0.199242
ENSG00000132646	PCNA	0	2	0.199258
ENSG00000100596	SPTLC2	0	1	0.199359
ENSG00000168887	C2orf68	0	1	0.199359
ENSG00000140030	GPR65	0	1	0.199393
ENSG00000150977	RILPL2	0	1	0.199485
ENSG00000089472	HEPH	0	1	0.199499
ENSG00000105499	PLA2G4C	0	1	0.199499
ENSG00000143119	CD53	0	1	0.199499
ENSG00000160602	NEK8	0	1	0.199499
ENSG00000082512	TRAF5	0	2	0.199539
ENSG00000150636	CCDC102B	0	1	0.199579
ENSG00000169410	PTPN9	0	1	0.199579
ENSG00000181350	LRRC75A	0	2	0.199607
ENSG00000174842	GLMN	0	1	0.19966
ENSG00000175497	DPP10	0	1	0.19966
ENSG00000143337	TOR1AIP1	0	1	0.19966
ENSG00000126267	COX6B1	0	1	0.199677
ENSG00000249992	TMEM158	0	1	0.199749
ENSG00000240764	PCDHGC5	0	2	0.199776
ENSG00000135473	PAN2	0	1	0.199782
ENSG00000162129	CLPB	0	1	0.199782
ENSG00000128245	YWHAH	0	1	0.199825
ENSG00000158050	DUSP2	0	1	0.199828
ENSG00000179468	OR9A2	0	2	0.199888
ENSG00000128268	MGAT3	0	1	0.199936
ENSG00000139187	KLRG1	0	1	0.199962
ENSG00000131931	THAP1	0	1	0.200071
ENSG00000166592	RRAD	0	1	0.200071
ENSG00000071655	MBD3	0	1	0.200105
ENSG00000125450	NUP85	0	2	0.200229
ENSG00000159210	SNF8	0	2	0.200237
ENSG00000131148	EMC8	0	1	0.200246
ENSG00000138670	RASGEF1B	0	1	0.200248
ENSG00000075413	MARK3	0	2	0.200287
ENSG00000152944	MED21	0	1	0.200374
ENSG00000147613	PSKH2	0	1	0.200405
ENSG00000084652	TXLNA	0	1	0.200418
ENSG00000099721	AMELY	0	1	0.200418
ENSG00000131914	LIN28A	0	1	0.200477
ENSG00000142961	MOB3C	0	1	0.200477
ENSG00000141551	CSNK1D	0	1	0.200483
ENSG00000172590	MRPL52	0	1	0.200483
ENSG00000157103	SLC6A1	0	2	0.200562
ENSG00000166997	CNPY4	0	1	0.200598
ENSG00000169902	TPST1	0	1	0.200598
ENSG00000175806	MSRA	0	1	0.200692
ENSG00000189401	OTUD6A	0	1	0.200692
ENSG00000152784	PRDM8	0	2	0.2007
ENSG00000153048	CARHSP1	0	1	0.200715
ENSG00000149742	SLC22A9	0	2	0.200723
ENSG00000141499	WRAP53	0	1	0.200732
ENSG00000244045	TMEM199	0	3	0.200754
ENSG00000184517	ZFP1	0	1	0.20093
ENSG00000100526	CDKN3	0	2	0.200958
ENSG00000099246	RAB18	0	1	0.200959
ENSG00000130829	DUSP9	0	1	0.200959
ENSG00000160613	PCSK7	0	2	0.200996
ENSG00000089157	RPLP0	0	1	0.201013
ENSG00000163792	TCF23	0	1	0.201013
ENSG00000185112	FAM43A	0	1	0.201013
ENSG00000203942	C10orf62	0	1	0.201013
ENSG00000171053	PATE1	0	1	0.201085
ENSG00000198104	OR2T6	0	1	0.201085
ENSG00000089123	TASP1	0	1	0.201111
ENSG00000125775	SDCBP2	0	1	0.201111
ENSG00000175984	DENND2C	0	1	0.201111
ENSG00000117016	RIMS3	0	1	0.201186
ENSG00000144909	OSBPL11	0	1	0.201186
ENSG00000171262	FAM98B	0	1	0.201186
ENSG00000006377	DLX6	0	1	0.201242
ENSG00000101782	RIOK3	0	1	0.201242
ENSG00000197915	HRNR	0	1	0.201242
ENSG00000107874	CUEDC2	0	1	0.201323
ENSG00000174917	MICOS13	0	2	0.201391
ENSG00000099810	MTAP	0	1	0.201408
ENSG00000119917	IFIT3	0	1	0.201408
ENSG00000138623	SEMA7A	0	1	0.201408
ENSG00000205302	SNX2	0	1	0.201432
ENSG00000102786	INTS6	0	1	0.201471
ENSG00000108424	KPNB1	0	1	0.201471
ENSG00000163960	UBXN7	0	1	0.201471
ENSG00000164244	PRRC1	0	1	0.201485
ENSG00000167968	DNASE1L2	0	1	0.201485
ENSG00000196865	NHLRC2	0	1	0.201485
ENSG00000063601	MTMR1	0	1	0.201501
ENSG00000164125	GASK1B	0	1	0.201501
ENSG00000113520	IL4	0	1	0.201536
ENSG00000182405	PGBD4	0	1	0.201536
ENSG00000184933	OR6A2	0	1	0.20159
ENSG00000093183	SEC22C	0	1	0.2016
ENSG00000135778	NTPCR	0	1	0.2016
ENSG00000171867	PRNP	0	1	0.2016
ENSG00000116266	STXBP3	0	1	0.201601
ENSG00000146399	TAAR1	0	1	0.201601
ENSG00000168065	SLC22A11	0	1	0.201601
ENSG00000166220	TBATA	0	2	0.201618
ENSG00000150764	DIXDC1	0	1	0.201639
ENSG00000122641	INHBA	0	1	0.201642
ENSG00000143971	ETAA1	0	2	0.20165
ENSG00000133863	TEX15	0	1	0.201692
ENSG00000156171	DRAM2	0	1	0.201692
ENSG00000185345	PRKN	0	1	0.201692
ENSG00000173421	IHO1	0	2	0.201739
ENSG00000009765	IYD	0	1	0.201745
ENSG00000100422	CERK	0	1	0.201745
ENSG00000106367	AP1S1	0	1	0.201745
ENSG00000143457	GOLPH3L	0	1	0.201745
ENSG00000157368	IL34	0	1	0.201745
ENSG00000136931	NR5A1	0	1	0.201749
ENSG00000159788	RGS12	0	1	0.201761
ENSG00000089050	RBBP9	0	2	0.201772
ENSG00000154743	TSEN2	0	2	0.201783
ENSG00000187003	ACTL7A	0	2	0.201784
ENSG00000088766	CRLS1	0	1	0.201786
ENSG00000119655	NPC2	0	1	0.201786
ENSG00000171121	KCNMB3	0	1	0.201786
ENSG00000106991	ENG	0	1	0.201822
ENSG00000118402	ELOVL4	0	1	0.201822
ENSG00000177427	MIEF2	0	1	0.201822
ENSG00000059769	DNAJC25	0	1	0.201855
ENSG00000102796	DHRS12	0	1	0.2019
ENSG00000183346	CABCOCO1	0	1	0.2019
ENSG00000065485	PDIA5	0	2	0.201935
ENSG00000133561	GIMAP6	0	2	0.201955
ENSG00000164091	WDR82	0	2	0.202027
ENSG00000103342	GSPT1	0	1	0.202065
ENSG00000204314	PRRT1	0	1	0.202065
ENSG00000168131	OR2B2	0	1	0.202091
ENSG00000205309	NT5M	0	1	0.202091
ENSG00000008018	PSMB1	0	1	0.202092
ENSG00000105202	FBL	0	1	0.202092
ENSG00000105717	PBX4	0	1	0.202118
ENSG00000243749	TMEM35B	0	1	0.202118
ENSG00000153044	CENPH	0	1	0.202121
ENSG00000174796	THAP6	0	1	0.202121
ENSG00000132855	ANGPTL3	0	1	0.202285
ENSG00000170949	ZNF160	0	1	0.202285
ENSG00000111241	FGF6	0	1	0.202345
ENSG00000117862	TXNDC12	0	1	0.202345
ENSG00000141753	IGFBP4	0	1	0.202345
ENSG00000109472	CPE	0	1	0.202391
ENSG00000204345	CD300LD	0	1	0.202391
ENSG00000160117	ANKLE1	0	1	0.2024
ENSG00000170522	ELOVL6	0	1	0.202465
ENSG00000117362	APH1A	0	1	0.202555
ENSG00000121879	PIK3CA	0	1	0.202555
ENSG00000092330	TINF2	0	1	0.202605
ENSG00000095383	TBC1D2	0	1	0.202605
ENSG00000120093	HOXB3	0	1	0.202605
ENSG00000197046	SIGLEC15	0	1	0.202605
ENSG00000186919	ZACN	0	2	0.202737
ENSG00000033627	ATP6V0A1	0	1	0.202771
ENSG00000104325	DECR1	0	1	0.202776
ENSG00000167759	KLK13	0	1	0.202776
ENSG00000203791	EEF1AKMT2	0	1	0.202776
ENSG00000104783	KCNN4	0	2	0.202793
ENSG00000146729	NIPSNAP2	0	2	0.202816
ENSG00000131979	GCH1	0	1	0.202971
ENSG00000133597	ADCK2	0	1	0.202971
ENSG00000189159	JPT1	0	1	0.202971
ENSG00000159961	OR3A3	0	1	0.203003
ENSG00000151468	CCDC3	0	1	0.203127
ENSG00000165716	DIPK1B	0	2	0.203135
ENSG00000185821	OR6C76	0	2	0.20325
ENSG00000157916	RER1	0	1	0.203317
ENSG00000074071	MRPS34	0	1	0.203392
ENSG00000104756	KCTD9	0	1	0.203392
ENSG00000126218	F10	0	1	0.203392
ENSG00000177535	OR2B11	0	1	0.203392
ENSG00000177692	DNAJC28	0	1	0.203392
ENSG00000181773	GPR3	0	1	0.203392
ENSG00000150556	LYPD6B	0	1	0.203405
ENSG00000184545	DUSP8	0	1	0.203405
ENSG00000101323	HAO1	0	2	0.203451
ENSG00000058262	SEC61A1	0	2	0.203457
ENSG00000163518	FCRL4	0	1	0.203478
ENSG00000159461	AMFR	0	1	0.203479
ENSG00000225781	OR6V1	0	1	0.203479
ENSG00000030582	GRN	0	1	0.203499
ENSG00000101236	RNF24	0	1	0.203499
ENSG00000196139	AKR1C3	0	1	0.203499
ENSG00000203859	HSD3B2	0	1	0.203499
ENSG00000178951	ZBTB7A	0	1	0.203509
ENSG00000183615	FAM167B	0	1	0.203616
ENSG00000184937	WT1	0	2	0.203624
ENSG00000136895	GARNL3	0	1	0.203688
ENSG00000122547	EEPD1	0	1	0.203692
ENSG00000188386	PPP3R2	0	1	0.203692
ENSG00000079950	STX7	0	1	0.20372
ENSG00000169895	SYAP1	0	1	0.20372
ENSG00000066926	FECH	0	1	0.203731
ENSG00000115226	FNDC4	0	1	0.203731
ENSG00000172362	OR5B12	0	1	0.203731
ENSG00000162009	SSTR5	0	2	0.203732
ENSG00000197183	NOL4L	0	1	0.203747
ENSG00000149289	ZC3H12C	0	1	0.203748
ENSG00000071889	FAM3A	0	1	0.203759
ENSG00000112893	MAN2A1	0	1	0.203759
ENSG00000128045	RASL11B	0	1	0.203768
ENSG00000110786	PTPN5	0	1	0.203778
ENSG00000182985	CADM1	0	1	0.203793
ENSG00000196458	ZNF605	0	1	0.203793
ENSG00000067840	PDZD4	0	1	0.20383
ENSG00000204323	SMIM5	0	1	0.20383
ENSG00000096395	MLN	0	1	0.203881
ENSG00000167207	NOD2	0	1	0.203881
ENSG00000196187	TMEM63A	0	1	0.203893
ENSG00000183605	SFXN4	0	1	0.203981
ENSG00000184787	UBE2G2	0	1	0.204107
ENSG00000163050	COQ8A	0	2	0.204114
ENSG00000163751	CPA3	0	2	0.204185
ENSG00000010810	FYN	0	1	0.204225
ENSG00000110925	CSRNP2	0	1	0.204225
ENSG00000196735	HLA-DQA1	0	1	0.204225
ENSG00000197296	FITM2	0	1	0.204225
ENSG00000107165	TYRP1	0	1	0.204253
ENSG00000157778	PSMG3	0	1	0.204253
ENSG00000170043	TRAPPC1	0	1	0.204253
ENSG00000142698	C1orf94	0	1	0.204277
ENSG00000138640	FAM13A	0	2	0.204292
ENSG00000196832	OR11G2	0	2	0.204358
ENSG00000110104	CCDC86	0	2	0.204394
ENSG00000146038	DCDC2	0	2	0.204443
ENSG00000117569	PTBP2	0	1	0.204451
ENSG00000134817	APLNR	0	1	0.204451
ENSG00000143622	RIT1	0	1	0.204451
ENSG00000105467	SYNGR4	0	1	0.204465
ENSG00000157211	CDCP2	0	1	0.204465
ENSG00000115966	ATF2	0	1	0.204468
ENSG00000138303	ASCC1	0	1	0.204468
ENSG00000203727	SAMD5	0	1	0.204468
ENSG00000173838	MARCHF10	0	2	0.204524
ENSG00000109079	TNFAIP1	0	1	0.204525
ENSG00000179603	GRM8	0	1	0.204525
ENSG00000136014	USP44	0	2	0.204605
ENSG00000154975	CA10	0	1	0.204644
ENSG00000159792	PSKH1	0	2	0.204695
ENSG00000103485	QPRT	0	2	0.204742
ENSG00000182118	FAM89A	0	1	0.204757
ENSG00000183662	TAFA1	0	1	0.204757
ENSG00000108759	KRT32	0	1	0.204787
ENSG00000100994	PYGB	0	2	0.204841
ENSG00000132591	ERAL1	0	1	0.204903
ENSG00000071073	MGAT4A	0	1	0.204944
ENSG00000083750	RRAGB	0	1	0.204961
ENSG00000261934	PCDHGA9	0	1	0.204961
ENSG00000128604	IRF5	0	2	0.204971
ENSG00000072803	FBXW11	0	1	0.204988
ENSG00000162714	ZNF496	0	1	0.204988
ENSG00000138606	SHF	0	1	0.205052
ENSG00000070019	GUCY2C	0	1	0.205079
ENSG00000127578	WFIKKN1	0	1	0.205079
ENSG00000205189	ZBTB10	0	1	0.205079
ENSG00000155760	FZD7	0	1	0.205132
ENSG00000075043	KCNQ2	0	1	0.205142
ENSG00000149273	RPS3	0	1	0.205142
ENSG00000185792	NLRP9	0	1	0.205214
ENSG00000158525	CPA5	0	1	0.205219
ENSG00000178882	RFLNA	0	1	0.205219
ENSG00000196182	STK40	0	2	0.20522
ENSG00000254827	SLC22A18AS	0	1	0.205222
ENSG00000170801	HTRA3	0	1	0.205322
ENSG00000128285	MCHR1	0	1	0.205351
ENSG00000177272	KCNA3	0	1	0.205351
ENSG00000126821	SGPP1	0	1	0.205352
ENSG00000006757	PNPLA4	0	1	0.205376
ENSG00000143443	C1orf56	0	1	0.205376
ENSG00000141232	TOB1	0	1	0.205388
ENSG00000175104	TRAF6	0	1	0.205473
ENSG00000180611	MB21D2	0	1	0.205473
ENSG00000054277	OPN3	0	1	0.205483
ENSG00000163431	LMOD1	0	1	0.205507
ENSG00000136141	LRCH1	0	1	0.205532
ENSG00000183807	FAM162B	0	1	0.205532
ENSG00000254122	PCDHGB7	0	1	0.205556
ENSG00000142494	SLC47A1	0	1	0.205575
ENSG00000142319	SLC6A3	0	2	0.205584
ENSG00000166432	ZMAT1	0	2	0.205636
ENSG00000135679	MDM2	0	1	0.205639
ENSG00000172399	MYOZ2	0	1	0.205639
ENSG00000198554	WDHD1	0	1	0.205639
ENSG00000139154	AEBP2	0	1	0.20566
ENSG00000168631	MUCL3	0	1	0.20566
ENSG00000021574	SPAST	0	1	0.205711
ENSG00000144524	COPS7B	0	1	0.205711
ENSG00000204851	PNMA8B	0	1	0.205711
ENSG00000119689	DLST	0	2	0.205712
ENSG00000166439	RNF169	0	2	0.205716
ENSG00000167670	CHAF1A	0	2	0.205742
ENSG00000147419	CCDC25	0	1	0.20577
ENSG00000204099	NEU4	0	1	0.20577
ENSG00000236980	C3orf84	0	1	0.20577
ENSG00000104154	SLC30A4	0	1	0.205778
ENSG00000162383	SLC1A7	0	1	0.205778
ENSG00000162413	KLHL21	0	1	0.205778
ENSG00000178719	GRINA	0	1	0.205787
ENSG00000198933	TBKBP1	0	1	0.205787
ENSG00000109606	DHX15	0	2	0.20579
ENSG00000105523	FAM83E	0	2	0.205802
ENSG00000102575	ACP5	0	1	0.206197
ENSG00000143674	MAP3K21	0	1	0.206197
ENSG00000100564	PIGH	0	1	0.206218
ENSG00000173588	CEP83	0	1	0.206218
ENSG00000065518	NDUFB4	0	1	0.206255
ENSG00000104763	ASAH1	0	1	0.206255
ENSG00000119138	KLF9	0	2	0.206259
ENSG00000124570	SERPINB6	0	1	0.206262
ENSG00000204856	FAM216A	0	1	0.206262
ENSG00000154277	UCHL1	0	1	0.20633
ENSG00000167695	TLCD3A	0	1	0.20633
ENSG00000183018	SPNS2	0	1	0.20633
ENSG00000123136	DDX39A	0	1	0.206352
ENSG00000134780	DAGLA	0	1	0.206352
ENSG00000132635	PCED1A	0	2	0.206359
ENSG00000089597	GANAB	0	2	0.206455
ENSG00000110777	POU2AF1	0	1	0.206461
ENSG00000239713	APOBEC3G	0	1	0.20647
ENSG00000088247	KHSRP	0	2	0.206507
ENSG00000115665	SLC5A7	0	2	0.206518
ENSG00000106336	FBXO24	0	1	0.206538
ENSG00000100218	RSPH14	0	1	0.206581
ENSG00000111725	PRKAB1	0	1	0.206581
ENSG00000143870	PDIA6	0	1	0.206581
ENSG00000163607	GTPBP8	0	1	0.206581
ENSG00000169228	RAB24	0	1	0.206581
ENSG00000184675	AMER1	0	1	0.206581
ENSG00000069011	PITX1	0	2	0.206596
ENSG00000116127	ALMS1	0	1	0.206687
ENSG00000158481	CD1C	0	1	0.206687
ENSG00000144115	THNSL2	0	1	0.206701
ENSG00000174885	NLRP6	0	1	0.206701
ENSG00000102547	CAB39L	0	1	0.206702
ENSG00000180573	H2AC6	0	1	0.206728
ENSG00000121769	FABP3	0	1	0.20673
ENSG00000101916	TLR8	0	1	0.206766
ENSG00000115271	GCA	0	1	0.206766
ENSG00000162891	IL20	0	1	0.206766
ENSG00000180432	CYP8B1	0	1	0.206766
ENSG00000114902	SPCS1	0	1	0.20681
ENSG00000156427	FGF18	0	1	0.20681
ENSG00000180974	OR52E4	0	1	0.20681
ENSG00000105278	ZFR2	0	1	0.206862
ENSG00000228727	SAPCD1	0	2	0.206877
ENSG00000156110	ADK	0	2	0.206899
ENSG00000088325	TPX2	0	1	0.206968
ENSG00000100314	CABP7	0	1	0.206968
ENSG00000182446	NPLOC4	0	1	0.207026
ENSG00000183048	SLC25A10	0	1	0.207026
ENSG00000185640	KRT79	0	1	0.207099
ENSG00000121897	LIAS	0	2	0.207151
ENSG00000114423	CBLB	0	2	0.207181
ENSG00000174343	CHRNA9	0	3	0.207343
ENSG00000186834	HEXIM1	0	1	0.207389
ENSG00000106683	LIMK1	0	1	0.207389
ENSG00000127311	HELB	0	1	0.207389
ENSG00000129038	LOXL1	0	1	0.207389
ENSG00000169612	RAMAC	0	1	0.20743
ENSG00000004455	AK2	0	1	0.207524
ENSG00000167711	SERPINF2	0	1	0.207524
ENSG00000106484	MEST	0	1	0.207526
ENSG00000125458	NT5C	0	2	0.207617
ENSG00000115380	EFEMP1	0	2	0.207783
ENSG00000189233	NUGGC	0	2	0.20783
ENSG00000164287	CDC20B	0	2	0.207862
ENSG00000128645	HOXD1	0	2	0.207996
ENSG00000175785	PRIMA1	0	1	0.207998
ENSG00000178761	FAM219B	0	1	0.207998
ENSG00000187699	C2orf88	0	1	0.207998
ENSG00000257923	CUX1	0	2	0.208046
ENSG00000128591	FLNC	1	14	0.208057
ENSG00000100170	SLC5A1	0	1	0.208133
ENSG00000165799	RNASE7	0	1	0.208133
ENSG00000008394	MGST1	0	1	0.208182
ENSG00000155368	DBI	0	1	0.208182
ENSG00000163840	DTX3L	0	1	0.208182
ENSG00000135002	RFK	0	1	0.20824
ENSG00000149050	ZNF214	0	1	0.20824
ENSG00000122085	MTERF4	0	1	0.208242
ENSG00000164638	SLC29A4	0	1	0.208242
ENSG00000176697	BDNF	0	1	0.208242
ENSG00000178222	RNF212	0	3	0.208242
ENSG00000137834	SMAD6	0	2	0.208253
ENSG00000094916	CBX5	0	1	0.208279
ENSG00000143067	ZNF697	0	1	0.208279
ENSG00000185009	AP3M1	0	1	0.208279
ENSG00000115138	POMC	0	1	0.208334
ENSG00000165476	REEP3	0	1	0.208355
ENSG00000176896	TCEANC	0	2	0.208358
ENSG00000101981	F9	0	1	0.208361
ENSG00000118762	PKD2	0	2	0.208426
ENSG00000102098	SCML2	0	1	0.208467
ENSG00000008283	CYB561	0	1	0.208477
ENSG00000100804	PSMB5	0	1	0.208477
ENSG00000133111	RFXAP	0	2	0.208518
ENSG00000156097	GPR61	0	2	0.208544
ENSG00000117501	MROH9	0	1	0.208556
ENSG00000125356	NDUFA1	0	1	0.208568
ENSG00000143458	GABPB2	0	1	0.208568
ENSG00000170561	IRX2	0	1	0.208625
ENSG00000175832	ETV4	0	1	0.208625
ENSG00000157119	KLHL40	0	1	0.208655
ENSG00000138018	SELENOI	0	1	0.208697
ENSG00000213901	SLC23A3	0	2	0.208732
ENSG00000080910	CFHR2	0	1	0.208752
ENSG00000166164	BRD7	0	1	0.208752
ENSG00000169118	CSNK1G1	0	1	0.208752
ENSG00000170396	ZNF804A	0	1	0.208752
ENSG00000159263	SIM2	0	1	0.208779
ENSG00000198093	ZNF649	0	1	0.208779
ENSG00000176208	ATAD5	0	2	0.208792
ENSG00000156639	ZFAND3	0	1	0.208803
ENSG00000164902	PHAX	0	1	0.208803
ENSG00000128973	CLN6	0	1	0.208812
ENSG00000149970	CNKSR2	0	1	0.208812
ENSG00000002919	SNX11	0	1	0.208813
ENSG00000151704	KCNJ1	0	1	0.208813
ENSG00000166126	AMN	0	1	0.208813
ENSG00000144224	UBXN4	0	1	0.208866
ENSG00000173612	GPRC6A	0	2	0.208897
ENSG00000148950	IMMP1L	0	2	0.208951
ENSG00000116016	EPAS1	0	1	0.209008
ENSG00000151743	AMN1	0	1	0.209008
ENSG00000198833	UBE2J1	0	1	0.209008
ENSG00000137693	YAP1	0	1	0.20901
ENSG00000144868	TMEM108	0	1	0.20901
ENSG00000197520	FAM177B	0	1	0.209014
ENSG00000112320	SOBP	0	1	0.209175
ENSG00000164442	CITED2	0	1	0.209175
ENSG00000120265	PCMT1	0	1	0.209223
ENSG00000064726	BTBD1	0	1	0.209311
ENSG00000114779	ABHD14B	0	1	0.209311
ENSG00000176787	OR52E2	0	1	0.209311
ENSG00000123364	HOXC13	0	1	0.209328
ENSG00000181885	CLDN7	0	1	0.209328
ENSG00000143549	TPM3	0	1	0.209337
ENSG00000145569	OTULINL	0	1	0.209375
ENSG00000175093	SPSB4	0	1	0.209375
ENSG00000198912	C1orf174	0	2	0.20944
ENSG00000185608	MRPL40	0	3	0.209448
ENSG00000105058	FAM32A	0	2	0.20946
ENSG00000088451	TGDS	0	1	0.209559
ENSG00000091181	IL5RA	0	1	0.209559
ENSG00000132323	ILKAP	0	1	0.209559
ENSG00000130203	APOE	0	1	0.209669
ENSG00000170264	FAM161A	0	1	0.209669
ENSG00000185264	TEX33	0	1	0.209669
ENSG00000197050	ZNF420	0	1	0.209669
ENSG00000142875	PRKACB	0	1	0.209693
ENSG00000161642	ZNF385A	0	1	0.209719
ENSG00000166224	SGPL1	0	1	0.209719
ENSG00000137218	FRS3	0	1	0.209749
ENSG00000213246	SUPT4H1	0	1	0.209749
ENSG00000180535	BHLHA15	0	1	0.209749
ENSG00000104852	SNRNP70	0	1	0.20975
ENSG00000083223	TUT7	0	1	0.209769
ENSG00000110375	UPK2	0	1	0.209769
ENSG00000174579	MSL2	0	1	0.209769
ENSG00000176383	B3GNT4	0	1	0.209769
ENSG00000184083	FAM120C	0	2	0.209839
ENSG00000127364	TAS2R4	0	2	0.209941
ENSG00000181616	OR52H1	0	1	0.209967
ENSG00000122435	TRMT13	0	1	0.20998
ENSG00000205078	SYCE1L	0	2	0.210005
ENSG00000058799	YIPF1	0	2	0.210024
ENSG00000150625	GPM6A	0	2	0.210027
ENSG00000137513	NARS2	0	1	0.210046
ENSG00000198356	GET3	0	1	0.210046
ENSG00000087237	CETP	0	2	0.210053
ENSG00000108813	DLX4	0	1	0.210101
ENSG00000118495	PLAGL1	0	1	0.210138
ENSG00000157601	MX1	0	1	0.210138
ENSG00000140463	BBS4	0	1	0.210146
ENSG00000166192	SENP8	0	1	0.210169
ENSG00000177076	ACER2	0	1	0.210169
ENSG00000157911	PEX10	0	1	0.210187
ENSG00000165915	SLC39A13	0	1	0.210187
ENSG00000105583	WDR83OS	0	1	0.210201
ENSG00000117791	MTARC2	0	1	0.210201
ENSG00000119004	CYP20A1	0	1	0.210201
ENSG00000142748	FCN3	0	1	0.210201
ENSG00000120254	MTHFD1L	0	1	0.210259
ENSG00000166681	BEX3	0	1	0.210259
ENSG00000071282	LMCD1	0	1	0.21027
ENSG00000127824	TUBA4A	0	1	0.21027
ENSG00000138663	COPS4	0	1	0.210312
ENSG00000230062	ANKRD66	0	1	0.210312
ENSG00000115760	BIRC6	1	19	0.210332
ENSG00000105755	ETHE1	0	2	0.210344
ENSG00000121742	GJB6	0	1	0.210415
ENSG00000186806	VSIG10L	0	1	0.210415
ENSG00000102359	SRPX2	0	2	0.21042
ENSG00000206075	SERPINB5	0	1	0.210434
ENSG00000161992	PRR35	0	1	0.21044
ENSG00000153902	LGI4	0	1	0.210524
ENSG00000162148	PPP1R32	0	1	0.210524
ENSG00000164849	GPR146	0	1	0.210524
ENSG00000188803	SHISA6	0	1	0.210524
ENSG00000171428	NAT1	0	1	0.210579
ENSG00000139278	GLIPR1	0	1	0.210666
ENSG00000141741	MIEN1	0	1	0.210666
ENSG00000167768	KRT1	0	1	0.210666
ENSG00000198028	ZNF560	0	2	0.210687
ENSG00000267673	FDX2	0	2	0.210704
ENSG00000115364	MRPL19	0	1	0.21071
ENSG00000106244	PDAP1	0	1	0.210711
ENSG00000187180	LCE2C	0	1	0.210711
ENSG00000196263	ZNF471	0	1	0.210711
ENSG00000171054	OR13H1	0	1	0.210719
ENSG00000110917	MLEC	0	1	0.210776
ENSG00000133393	CEP20	0	1	0.210776
ENSG00000144231	POLR2D	0	1	0.210776
ENSG00000167720	SRR	0	1	0.210776
ENSG00000171532	NEUROD2	0	1	0.210784
ENSG00000164611	PTTG1	0	2	0.210797
ENSG00000184022	OR2T10	0	1	0.21082
ENSG00000079150	FKBP7	0	2	0.210823
ENSG00000130734	ATG4D	0	2	0.210829
ENSG00000179673	RPRML	0	1	0.210877
ENSG00000127507	ADGRE2	0	1	0.210933
ENSG00000196646	ZNF136	0	2	0.210946
ENSG00000162923	WDR26	0	1	0.210952
ENSG00000130540	SULT4A1	0	1	0.210981
ENSG00000108523	RNF167	0	1	0.211005
ENSG00000168005	SPINDOC	0	1	0.211005
ENSG00000154645	CHODL	0	1	0.211025
ENSG00000159921	GNE	0	1	0.211029
ENSG00000177606	JUN	0	1	0.211029
ENSG00000156475	PPP2R2B	0	1	0.21103
ENSG00000124523	SIRT5	0	2	0.211089
ENSG00000091317	CMTM6	0	1	0.211222
ENSG00000144867	SRPRB	0	1	0.211222
ENSG00000176390	CRLF3	0	1	0.211222
ENSG00000111863	ADTRP	0	1	0.211281
ENSG00000157551	KCNJ15	0	1	0.211281
ENSG00000163866	SMIM12	0	1	0.211281
ENSG00000196600	SLC22A25	0	1	0.211281
ENSG00000151893	CACUL1	0	1	0.21136
ENSG00000185133	INPP5J	0	4	0.211427
ENSG00000100376	FAM118A	0	1	0.211439
ENSG00000204315	FKBPL	0	2	0.211491
ENSG00000117602	RCAN3	0	1	0.211571
ENSG00000122121	XPNPEP2	0	1	0.211571
ENSG00000160714	UBE2Q1	0	1	0.211571
ENSG00000112759	SLC29A1	0	1	0.211618
ENSG00000147684	NDUFB9	0	1	0.211618
ENSG00000152380	FAM151B	0	1	0.211618
ENSG00000197134	ZNF257	0	1	0.211618
ENSG00000120533	ENY2	0	1	0.211634
ENSG00000143278	F13B	0	1	0.211634
ENSG00000110011	DNAJC4	0	2	0.211663
ENSG00000107651	SEC23IP	0	2	0.211686
ENSG00000203734	ECT2L	0	2	0.211696
ENSG00000197705	KLHL14	0	1	0.211722
ENSG00000142632	ARHGEF19	0	1	0.211728
ENSG00000151651	ADAM8	0	1	0.211728
ENSG00000160712	IL6R	0	1	0.211728
ENSG00000167220	HDHD2	0	2	0.211743
ENSG00000146700	SSC4D	0	1	0.211772
ENSG00000185028	LRRC14B	0	1	0.211772
ENSG00000153558	FBXL2	0	2	0.211813
ENSG00000242252	BGLAP	0	1	0.211849
ENSG00000170458	CD14	0	1	0.211859
ENSG00000116649	SRM	0	1	0.211872
ENSG00000111186	WNT5B	0	1	0.211904
ENSG00000167767	KRT80	0	1	0.211904
ENSG00000164651	SP8	0	1	0.211975
ENSG00000198812	LRRC10	0	1	0.211975
ENSG00000134762	DSC3	0	1	0.212035
ENSG00000071553	ATP6AP1	0	2	0.212039
ENSG00000177464	GPR4	0	2	0.21204
ENSG00000131370	SH3BP5	0	2	0.21207
ENSG00000158092	NCK1	0	2	0.212084
ENSG00000140557	ST8SIA2	0	1	0.212174
ENSG00000152595	MEPE	0	1	0.212174
ENSG00000188760	TMEM198	0	1	0.212174
ENSG00000164949	GEM	0	2	0.2122
ENSG00000138796	HADH	0	2	0.212204
ENSG00000176490	DIRAS1	0	1	0.212239
ENSG00000213741	RPS29	0	1	0.212255
ENSG00000132563	REEP2	0	1	0.212288
ENSG00000167861	HID1	0	1	0.212319
ENSG00000180509	KCNE1	0	1	0.212319
ENSG00000213022	KLK9	0	2	0.212454
ENSG00000149582	TMEM25	0	1	0.212457
ENSG00000112159	MDN1	1	16	0.212505
ENSG00000124374	PAIP2B	0	1	0.21256
ENSG00000177485	ZBTB33	0	1	0.21256
ENSG00000141219	C17orf80	0	1	0.2126
ENSG00000163644	PPM1K	0	1	0.2126
ENSG00000165202	OR1Q1	0	1	0.212657
ENSG00000003096	KLHL13	0	1	0.21269
ENSG00000148300	REXO4	0	1	0.21269
ENSG00000127720	METTL25	0	1	0.212749
ENSG00000180347	ITPRID1	0	1	0.212749
ENSG00000204695	OR14J1	0	1	0.212749
ENSG00000198959	TGM2	0	1	0.212774
ENSG00000170549	IRX1	0	2	0.212882
ENSG00000167186	COQ7	0	2	0.212935
ENSG00000168566	SNRNP48	0	1	0.213022
ENSG00000180182	MED14	0	4	0.213022
ENSG00000173093	CCDC63	0	1	0.213035
ENSG00000177565	TBL1XR1	0	2	0.213039
ENSG00000160202	CRYAA	0	1	0.213078
ENSG00000176566	DCAF4L2	0	1	0.213078
ENSG00000269404	SPIB	0	1	0.213078
ENSG00000159479	MED8	0	1	0.213105
ENSG00000185499	MUC1	0	1	0.213105
ENSG00000185942	NKAIN3	0	1	0.213128
ENSG00000162641	AKNAD1	0	1	0.213145
ENSG00000115592	PRKAG3	0	1	0.213153
ENSG00000147408	CSGALNACT1	0	1	0.213153
ENSG00000184357	H1-5	0	1	0.21318
ENSG00000138653	NDST4	0	2	0.213201
ENSG00000099974	DDTL	0	1	0.213232
ENSG00000122126	OCRL	0	1	0.213232
ENSG00000158286	RNF207	0	1	0.213232
ENSG00000163263	C1orf189	0	1	0.213232
ENSG00000178035	IMPDH2	0	1	0.213232
ENSG00000120334	CENPL	0	2	0.213241
ENSG00000162729	IGSF8	0	1	0.213244
ENSG00000077549	CAPZB	0	1	0.213249
ENSG00000104219	ZDHHC2	0	1	0.213309
ENSG00000167182	SP2	0	1	0.213309
ENSG00000172987	HPSE2	0	2	0.21333
ENSG00000121690	DEPDC7	0	2	0.213388
ENSG00000165182	CXorf58	0	1	0.213414
ENSG00000122986	HVCN1	0	1	0.213457
ENSG00000146386	ABRACL	0	1	0.213457
ENSG00000013306	SLC25A39	0	2	0.213534
ENSG00000102230	PCYT1B	0	1	0.213565
ENSG00000176978	DPP7	0	1	0.213565
ENSG00000088727	KIF9	0	2	0.213565
ENSG00000120837	NFYB	0	1	0.213633
ENSG00000164978	NUDT2	0	1	0.213633
ENSG00000180537	RNF182	0	1	0.213633
ENSG00000204065	TCEAL5	0	1	0.213633
ENSG00000132010	ZNF20	0	1	0.21367
ENSG00000143630	HCN3	0	1	0.21367
ENSG00000076685	NT5C2	0	4	0.213763
ENSG00000171763	SPATA5L1	0	2	0.213782
ENSG00000133937	GSC	0	1	0.213865
ENSG00000221938	OR2A14	0	1	0.213927
ENSG00000011052	NME1-NME2	0	1	0.21394
ENSG00000149609	C20orf144	0	1	0.21394
ENSG00000152413	HOMER1	0	1	0.21394
ENSG00000163348	PYGO2	0	1	0.21394
ENSG00000183313	OR52L1	0	1	0.21394
ENSG00000160050	CCDC28B	0	1	0.213943
ENSG00000171431	KRT20	0	1	0.213943
ENSG00000198839	ZNF277	0	1	0.213943
ENSG00000163354	DCST2	0	1	0.21395
ENSG00000180879	SSR4	0	2	0.213978
ENSG00000137198	GMPR	0	1	0.21398
ENSG00000243207	PPAN-P2RY11	0	3	0.213981
ENSG00000175787	ZNF169	0	2	0.214003
ENSG00000162692	VCAM1	0	2	0.214026
ENSG00000157856	DRC1	0	1	0.214037
ENSG00000213551	DNAJC9	0	1	0.214037
ENSG00000141505	ASGR1	0	2	0.214043
ENSG00000132434	LANCL2	0	2	0.214057
ENSG00000172247	C1QTNF4	0	2	0.214127
ENSG00000111247	RAD51AP1	0	1	0.214183
ENSG00000239389	PCDHA13	0	1	0.214183
ENSG00000103174	NAGPA	0	1	0.214219
ENSG00000134574	DDB2	0	1	0.214219
ENSG00000138308	PLA2G12B	0	2	0.214224
ENSG00000173597	SULT1B1	0	2	0.214266
ENSG00000106006	HOXA6	0	2	0.214274
ENSG00000188243	COMMD6	0	1	0.214329
ENSG00000197114	ZGPAT	0	1	0.214329
ENSG00000250565	ATP6V1E2	0	1	0.214329
ENSG00000088256	GNA11	0	2	0.214395
ENSG00000135870	RC3H1	0	1	0.214404
ENSG00000253958	CLDN23	0	1	0.214421
ENSG00000133678	TMEM254	0	2	0.214485
ENSG00000169660	HEXD	0	1	0.21453
ENSG00000248483	POU5F2	0	1	0.21453
ENSG00000091651	ORC6	0	1	0.214558
ENSG00000106733	NMRK1	0	1	0.214558
ENSG00000140795	MYLK3	0	1	0.214558
ENSG00000142634	EFHD2	0	1	0.214558
ENSG00000166323	C11orf65	0	1	0.214558
ENSG00000166734	GOLM2	0	1	0.214558
ENSG00000152779	SLC16A12	0	1	0.21462
ENSG00000187051	RPS19BP1	0	1	0.21462
ENSG00000204022	LIPJ	0	1	0.214651
ENSG00000138795	LEF1	0	2	0.214711
ENSG00000170381	SEMA3E	0	1	0.214728
ENSG00000008197	TFAP2D	0	2	0.214781
ENSG00000198723	TEX45	0	1	0.214827
ENSG00000002933	TMEM176A	0	1	0.214834
ENSG00000114646	CSPG5	0	1	0.214834
ENSG00000196859	KRT39	0	1	0.214834
ENSG00000164073	MFSD8	0	2	0.214897
ENSG00000212127	TAS2R14	0	2	0.214906
ENSG00000143006	DMRTB1	0	2	0.21492
ENSG00000163481	RNF25	0	1	0.214953
ENSG00000184140	OR4F6	0	1	0.214953
ENSG00000187555	USP7	0	1	0.214953
ENSG00000128789	PSMG2	0	1	0.214987
ENSG00000159131	GART	0	2	0.21499
ENSG00000185633	NDUFA4L2	0	2	0.214991
ENSG00000166527	CLEC4D	0	1	0.215075
ENSG00000129071	MBD4	0	1	0.215132
ENSG00000145864	GABRB2	0	2	0.215148
ENSG00000137440	FGFBP1	0	1	0.215194
ENSG00000128708	HAT1	0	2	0.215198
ENSG00000110243	APOA5	0	1	0.215255
ENSG00000151065	DCP1B	0	1	0.215255
ENSG00000204590	GNL1	0	2	0.215266
ENSG00000186583	SPATC1	0	2	0.215293
ENSG00000196338	NLGN3	0	1	0.2153
ENSG00000013275	PSMC4	0	2	0.215329
ENSG00000127922	SEM1	0	1	0.215338
ENSG00000130270	ATP8B3	0	2	0.21534
ENSG00000013293	SLC7A14	0	2	0.215358
ENSG00000133110	POSTN	0	2	0.215403
ENSG00000175161	CADM2	0	1	0.215411
ENSG00000183571	PGPEP1L	0	1	0.215411
ENSG00000146910	CNPY1	0	2	0.215442
ENSG00000134910	STT3A	0	1	0.215476
ENSG00000102572	STK24	0	2	0.215502
ENSG00000140105	WARS1	0	1	0.215516
ENSG00000182645	CCDC172	0	1	0.215516
ENSG00000253831	ETV3L	0	1	0.215516
ENSG00000161654	LSM12	0	1	0.21553
ENSG00000166863	TAC3	0	1	0.21553
ENSG00000167772	ANGPTL4	0	1	0.21553
ENSG00000169955	ZNF747	0	1	0.21553
ENSG00000106034	CPED1	0	2	0.215573
ENSG00000122477	LRRC39	0	1	0.215592
ENSG00000153094	BCL2L11	0	2	0.215599
ENSG00000186074	CD300LF	0	1	0.215629
ENSG00000159346	ADIPOR1	0	2	0.215678
ENSG00000165059	PRKACG	0	1	0.215701
ENSG00000100281	HMGXB4	0	1	0.215711
ENSG00000185015	CA13	0	2	0.215717
ENSG00000167986	DDB1	0	2	0.21572
ENSG00000171488	LRRC8C	0	1	0.215773
ENSG00000112305	SMAP1	0	1	0.215828
ENSG00000204614	TRIM40	0	1	0.215828
ENSG00000141956	PRDM15	0	2	0.21583
ENSG00000178201	VN1R1	0	1	0.215835
ENSG00000206535	LNP1	0	1	0.215835
ENSG00000004700	RECQL	0	1	0.215869
ENSG00000184408	KCND2	0	2	0.215872
ENSG00000158006	PAFAH2	0	2	0.215894
ENSG00000141441	GAREM1	0	1	0.215966
ENSG00000110628	SLC22A18	0	1	0.215967
ENSG00000196214	ZNF766	0	1	0.21605
ENSG00000116497	S100PBP	0	2	0.216095
ENSG00000140718	FTO	0	1	0.216166
ENSG00000213892	CEACAM16	0	1	0.216166
ENSG00000083845	RPS5	0	1	0.216311
ENSG00000167103	PIP5KL1	0	1	0.216311
ENSG00000175782	SLC35E3	0	1	0.216311
ENSG00000142208	AKT1	0	1	0.216319
ENSG00000164877	MICALL2	0	1	0.216319
ENSG00000166529	ZSCAN21	0	1	0.216319
ENSG00000203485	INF2	0	1	0.216319
ENSG00000100226	GTPBP1	0	1	0.21632
ENSG00000130544	ZNF557	0	1	0.21632
ENSG00000176742	OR51V1	0	1	0.21632
ENSG00000166326	TRIM44	0	1	0.216353
ENSG00000189042	ZNF567	0	1	0.216353
ENSG00000136213	CHST12	0	1	0.21639
ENSG00000161692	DBF4B	0	1	0.21639
ENSG00000167397	VKORC1	0	1	0.216457
ENSG00000019485	PRDM11	0	1	0.216461
ENSG00000145979	TBC1D7	0	1	0.216461
ENSG00000171060	C8orf74	0	1	0.216461
ENSG00000181610	MRPS23	0	1	0.216461
ENSG00000112237	CCNC	0	1	0.216463
ENSG00000115419	GLS	0	1	0.216463
ENSG00000169116	PARM1	0	1	0.216463
ENSG00000107679	PLEKHA1	0	2	0.216465
ENSG00000100104	SRRD	0	1	0.216504
ENSG00000114745	GORASP1	0	1	0.216504
ENSG00000115350	POLE4	0	1	0.216504
ENSG00000221933	OR2A25	0	2	0.216545
ENSG00000179941	BBS10	0	1	0.216559
ENSG00000215187	FAM166B	0	2	0.216571
ENSG00000158290	CUL4B	0	2	0.216694
ENSG00000189007	ADAT2	0	1	0.216766
ENSG00000137309	HMGA1	0	1	0.216777
ENSG00000179919	OR10A7	0	1	0.216777
ENSG00000114473	IQCG	0	1	0.216787
ENSG00000153266	FEZF2	0	1	0.216787
ENSG00000124302	CHST8	0	2	0.21681
ENSG00000100739	BDKRB1	0	1	0.216818
ENSG00000131408	NR1H2	0	1	0.216818
ENSG00000152669	CCNO	0	1	0.216818
ENSG00000173611	SCAI	0	3	0.216858
ENSG00000103194	USP10	0	2	0.216942
ENSG00000174473	GALNTL6	0	2	0.217028
ENSG00000197429	IPP	0	2	0.217037
ENSG00000131264	CDX4	0	2	0.217079
ENSG00000100351	GRAP2	0	1	0.217124
ENSG00000112214	FHL5	0	1	0.217124
ENSG00000165757	JCAD	0	2	0.217208
ENSG00000006194	ZNF263	0	2	0.217224
ENSG00000183690	EFHC2	0	1	0.217295
ENSG00000113328	CCNG1	0	2	0.217389
ENSG00000145495	MARCHF6	0	1	0.21739
ENSG00000163217	BMP10	0	1	0.21739
ENSG00000267206	LCN6	0	1	0.21748
ENSG00000144230	GPR17	0	1	0.217528
ENSG00000150768	DLAT	0	1	0.217528
ENSG00000188522	FAM83G	0	1	0.217528
ENSG00000163541	SUCLG1	0	2	0.217549
ENSG00000168412	MTNR1A	0	1	0.217608
ENSG00000219200	RNASEK	0	1	0.217608
ENSG00000134242	PTPN22	0	1	0.21765
ENSG00000197233	OR1J2	0	2	0.217686
ENSG00000119699	TGFB3	0	2	0.217714
ENSG00000095574	IKZF5	0	1	0.217749
ENSG00000134504	KCTD1	0	1	0.217749
ENSG00000143793	C1orf35	0	1	0.217758
ENSG00000164512	ANKRD55	0	1	0.217758
ENSG00000115425	PECR	0	1	0.217805
ENSG00000160221	GATD3A	0	2	0.217814
ENSG00000130598	TNNI2	0	1	0.217867
ENSG00000132286	TIMM10B	0	1	0.217867
ENSG00000198168	SVIP	0	1	0.21789
ENSG00000116741	RGS2	0	1	0.217931
ENSG00000198863	RUNDC1	0	1	0.217931
ENSG00000157734	SNX22	0	1	0.217942
ENSG00000139970	RTN1	0	4	0.218002
ENSG00000188732	FAM221A	0	1	0.218124
ENSG00000109113	RAB34	0	1	0.218127
ENSG00000128294	TPST2	0	1	0.218127
ENSG00000148926	ADM	0	1	0.218127
ENSG00000115963	RND3	0	1	0.218178
ENSG00000233822	H2BC15	0	1	0.218178
ENSG00000125740	FOSB	0	1	0.218181
ENSG00000137502	RAB30	0	2	0.218183
ENSG00000163705	FANCD2OS	0	2	0.218185
ENSG00000139219	COL2A1	1	12	0.21825
ENSG00000135040	NAA35	0	2	0.218252
ENSG00000130038	CRACR2A	0	2	0.218255
ENSG00000121413	ZSCAN18	0	1	0.218327
ENSG00000134698	AGO4	0	1	0.218327
ENSG00000153179	RASSF3	0	1	0.218327
ENSG00000124171	PARD6B	0	1	0.218345
ENSG00000100342	APOL1	0	1	0.218358
ENSG00000135052	GOLM1	0	2	0.21841
ENSG00000161609	KASH5	0	2	0.218415
ENSG00000100991	TRPC4AP	0	1	0.218419
ENSG00000106771	TMEM245	0	2	0.218432
ENSG00000174137	FAM53A	0	2	0.218525
ENSG00000167565	SERTAD3	0	1	0.21857
ENSG00000181649	PHLDA2	0	1	0.21857
ENSG00000214941	ZSWIM7	0	1	0.218629
ENSG00000138468	SENP7	0	2	0.218711
ENSG00000119650	IFT43	0	1	0.218797
ENSG00000168875	SOX14	0	1	0.218797
ENSG00000185522	LMNTD2	0	1	0.218818
ENSG00000140451	PIF1	0	2	0.218848
ENSG00000163754	GYG1	0	1	0.218848
ENSG00000167283	ATP5MG	0	1	0.218848
ENSG00000168610	STAT3	0	1	0.218848
ENSG00000166483	WEE1	0	2	0.218879
ENSG00000099917	MED15	0	2	0.218954
ENSG00000105221	AKT2	0	2	0.218968
ENSG00000138030	KHK	0	2	0.21901
ENSG00000151690	MFSD6	0	2	0.219036
ENSG00000138760	SCARB2	0	1	0.219095
ENSG00000185372	OR2V1	0	1	0.219095
ENSG00000196981	WDR5B	0	1	0.219095
ENSG00000072849	DERL2	0	1	0.219104
ENSG00000171960	PPIH	0	1	0.219104
ENSG00000111700	SLCO1B3	0	1	0.219136
ENSG00000166634	SERPINB12	0	1	0.219136
ENSG00000158887	MPZ	0	2	0.219259
ENSG00000114395	CYB561D2	0	1	0.21929
ENSG00000077152	UBE2T	0	1	0.219298
ENSG00000090512	FETUB	0	1	0.219298
ENSG00000126787	DLGAP5	0	1	0.219298
ENSG00000144659	SLC25A38	0	1	0.219298
ENSG00000162415	ZSWIM5	0	1	0.219298
ENSG00000166136	NDUFB8	0	1	0.219298
ENSG00000178966	RMI1	0	1	0.219298
ENSG00000186314	PRELID2	0	1	0.219298
ENSG00000130649	CYP2E1	0	1	0.219322
ENSG00000180914	OXTR	0	2	0.219326
ENSG00000101017	CD40	0	1	0.219345
ENSG00000152154	TMEM178A	0	1	0.219345
ENSG00000159212	CLIC6	0	1	0.219345
ENSG00000141380	SS18	0	3	0.219457
ENSG00000156831	NSMCE2	0	2	0.219492
ENSG00000137070	IL11RA	0	1	0.21956
ENSG00000115705	TPO	0	1	0.219586
ENSG00000172081	MOB3A	0	1	0.219586
ENSG00000110921	MVK	0	1	0.219658
ENSG00000166862	CACNG2	0	1	0.219658
ENSG00000161265	U2AF1L4	0	1	0.219677
ENSG00000182899	RPL35A	0	1	0.219677
ENSG00000221888	OR1C1	0	1	0.219677
ENSG00000140092	FBLN5	0	2	0.21974
ENSG00000101966	XIAP	0	1	0.219836
ENSG00000140044	JDP2	0	1	0.219836
ENSG00000114544	SLC41A3	0	1	0.219893
ENSG00000187325	TAF9B	0	1	0.219893
ENSG00000163159	VPS72	0	1	0.219936
ENSG00000165898	ISCA2	0	1	0.219936
ENSG00000109920	FNBP4	0	2	0.219959
ENSG00000257008	GPR142	0	1	0.21997
ENSG00000158571	PFKFB1	0	2	0.219989
ENSG00000069956	MAPK6	0	2	0.220013
ENSG00000240230	COX19	0	2	0.220047
ENSG00000129691	ASH2L	0	2	0.220056
ENSG00000100568	VTI1B	0	1	0.220071
ENSG00000112541	PDE10A	0	1	0.220071
ENSG00000122884	P4HA1	0	1	0.220104
ENSG00000177096	PHETA2	0	1	0.220104
ENSG00000108176	DNAJC12	0	1	0.22015
ENSG00000128254	C22orf24	0	1	0.22015
ENSG00000204161	TMEM273	0	1	0.22015
ENSG00000123933	MXD4	0	1	0.220181
ENSG00000162552	WNT4	0	1	0.220181
ENSG00000240432	KRTAP13-3	0	1	0.220181
ENSG00000180316	PNPLA1	0	2	0.220198
ENSG00000139637	MYG1	0	1	0.220214
ENSG00000177025	C19orf18	0	1	0.220214
ENSG00000180066	LINC02870	0	1	0.220214
ENSG00000196605	ZNF846	0	1	0.220214
ENSG00000166908	PIP4K2C	0	1	0.220245
ENSG00000242372	EIF6	0	1	0.220245
ENSG00000157216	SSBP3	0	2	0.220284
ENSG00000102870	ZNF629	0	2	0.220289
ENSG00000108094	CUL2	0	1	0.220292
ENSG00000164543	STK17A	0	1	0.220319
ENSG00000170955	CAVIN3	0	1	0.220367
ENSG00000104228	TRIM35	0	2	0.220401
ENSG00000066044	ELAVL1	0	1	0.220438
ENSG00000137265	IRF4	0	2	0.22044
ENSG00000152778	IFIT5	0	2	0.220504
ENSG00000175449	RFESD	0	1	0.22052
ENSG00000180938	ZNF572	0	1	0.22052
ENSG00000214376	VSTM5	0	1	0.22052
ENSG00000160113	NR2F6	0	2	0.220632
ENSG00000185477	GPRIN3	0	2	0.22066
ENSG00000115274	INO80B	0	1	0.220732
ENSG00000139793	MBNL2	0	1	0.220753
ENSG00000198601	OR2M2	0	1	0.220753
ENSG00000172482	AGXT	0	2	0.220787
ENSG00000170445	HARS1	0	1	0.220841
ENSG00000140961	OSGIN1	0	1	0.220855
ENSG00000135374	ELF5	0	2	0.220894
ENSG00000166509	CLEC3A	0	1	0.220898
ENSG00000185624	P4HB	0	1	0.220898
ENSG00000164300	SERINC5	0	2	0.220898
ENSG00000137806	NDUFAF1	0	1	0.220901
ENSG00000160961	ZNF333	0	1	0.220902
ENSG00000123146	ADGRE5	0	2	0.22092
ENSG00000167363	FN3K	0	2	0.22093
ENSG00000131462	TUBG1	0	1	0.220989
ENSG00000161021	MAML1	0	2	0.221012
ENSG00000085117	CD82	0	1	0.221038
ENSG00000120137	PANK3	0	1	0.221038
ENSG00000267534	S1PR2	0	1	0.221038
ENSG00000076944	STXBP2	0	1	0.221041
ENSG00000159166	LAD1	0	1	0.221041
ENSG00000164411	GJB7	0	1	0.221041
ENSG00000182544	MFSD5	0	1	0.221093
ENSG00000102076	OPN1LW	0	1	0.221174
ENSG00000127191	TRAF2	0	1	0.221174
ENSG00000134538	SLCO1B1	0	1	0.221174
ENSG00000152359	POC5	0	1	0.221206
ENSG00000132780	NASP	0	1	0.22125
ENSG00000120784	ZFP30	0	2	0.221263
ENSG00000066654	THUMPD1	0	2	0.221273
ENSG00000136874	STX17	0	1	0.221288
ENSG00000129007	CALML4	0	1	0.221337
ENSG00000183479	TREX2	0	1	0.221337
ENSG00000160188	RSPH1	0	1	0.221377
ENSG00000179097	HTR1F	0	1	0.221377
ENSG00000076321	KLHL20	0	2	0.221395
ENSG00000185915	KLHL34	0	1	0.221433
ENSG00000130988	RGN	0	1	0.221437
ENSG00000237541	HLA-DQA2	0	1	0.221437
ENSG00000127220	ABHD8	0	1	0.221443
ENSG00000250349		0	1	0.221443
ENSG00000003147	ICA1	0	2	0.221487
ENSG00000149485	FADS1	0	2	0.221491
ENSG00000121039	RDH10	0	1	0.22155
ENSG00000188959	C9orf152	0	1	0.22155
ENSG00000125877	ITPA	0	1	0.221561
ENSG00000136859	ANGPTL2	0	1	0.221561
ENSG00000177875	CCDC184	0	1	0.221561
ENSG00000155926	SLA	0	1	0.221568
ENSG00000164038	SLC9B2	0	1	0.221568
ENSG00000103423	DNAJA3	0	1	0.221574
ENSG00000136891	TEX10	0	1	0.221574
ENSG00000084628	NKAIN1	0	2	0.221581
ENSG00000153029	MR1	0	2	0.221612
ENSG00000117245	KIF17	0	2	0.221683
ENSG00000146802	TMEM168	0	1	0.221686
ENSG00000134308	YWHAQ	0	1	0.221709
ENSG00000124786	SLC35B3	0	1	0.221767
ENSG00000146416	AIG1	0	1	0.221767
ENSG00000004534	RBM6	0	2	0.221807
ENSG00000134709	HOOK1	0	2	0.221828
ENSG00000117036	ETV3	0	2	0.22183
ENSG00000178597	PSAPL1	0	1	0.221865
ENSG00000204967	PCDHA4	0	1	0.221865
ENSG00000140527	WDR93	0	3	0.221872
ENSG00000101104	PABPC1L	0	1	0.22188
ENSG00000120314	WDR55	0	1	0.22188
ENSG00000130054	FAM155B	0	1	0.22188
ENSG00000145743	FBXL17	0	1	0.221946
ENSG00000205111	CDKL4	0	1	0.221946
ENSG00000198270	TMEM116	0	1	0.222036
ENSG00000198853	RUSC2	0	1	0.222036
ENSG00000120318	ARAP3	0	2	0.222043
ENSG00000105388	CEACAM5	0	1	0.222074
ENSG00000108671	PSMD11	0	1	0.222074
ENSG00000184163	C1QTNF12	0	1	0.222074
ENSG00000186439	TRDN	0	1	0.222074
ENSG00000077585	GPR137B	0	2	0.22208
ENSG00000160193	WDR4	0	1	0.222083
ENSG00000204140	CLPSL1	0	1	0.222175
ENSG00000205765	C5orf51	0	1	0.222175
ENSG00000214050	FBXO16	0	1	0.222175
ENSG00000120306	CYSTM1	0	2	0.222243
ENSG00000027847	B4GALT7	0	1	0.222257
ENSG00000110172	CHORDC1	0	1	0.222257
ENSG00000142687	KIAA0319L	0	1	0.222257
ENSG00000163106	HPGDS	0	1	0.222257
ENSG00000156671	SAMD8	0	2	0.222286
ENSG00000007312	CD79B	0	1	0.222321
ENSG00000093000	NUP50	0	1	0.222321
ENSG00000164379	FOXQ1	0	2	0.222342
ENSG00000075035	WSCD2	0	1	0.222354
ENSG00000102699	PARP4	0	1	0.222354
ENSG00000122861	PLAU	0	1	0.222354
ENSG00000162086	ZNF75A	0	1	0.222368
ENSG00000159055	MIS18A	0	2	0.222424
ENSG00000084463	WBP11	0	1	0.222427
ENSG00000170734	POLH	0	2	0.22243
ENSG00000100604	CHGA	0	1	0.222554
ENSG00000112394	SLC16A10	0	1	0.222554
ENSG00000148826	NKX6-2	0	1	0.222554
ENSG00000101294	HM13	0	1	0.222564
ENSG00000171155	C1GALT1C1	0	1	0.222564
ENSG00000124942	AHNAK	1	22	0.222653
ENSG00000164045	CDC25A	0	2	0.222666
ENSG00000131398	KCNC3	0	1	0.222669
ENSG00000118420	UBE3D	0	2	0.222681
ENSG00000119640	ACYP1	0	1	0.222689
ENSG00000135480	KRT7	0	1	0.222689
ENSG00000113391	FAM172A	0	2	0.222704
ENSG00000161618	ALDH16A1	0	2	0.222755
ENSG00000144792	ZNF660	0	2	0.22276
ENSG00000157111	TMEM171	0	1	0.222859
ENSG00000104267	CA2	0	2	0.22286
ENSG00000182685	BRICD5	0	2	0.222868
ENSG00000116514	RNF19B	0	2	0.222894
ENSG00000030110	BAK1	0	1	0.222899
ENSG00000123739	PLA2G12A	0	1	0.222899
ENSG00000132703	APCS	0	1	0.222899
ENSG00000213085	CFAP45	0	1	0.222899
ENSG00000105251	SHD	0	2	0.222924
ENSG00000130590	SAMD10	0	1	0.222926
ENSG00000161955	TNFSF13	0	1	0.222926
ENSG00000186812	ZNF397	0	1	0.222926
ENSG00000068697	LAPTM4A	0	2	0.222946
ENSG00000130768	SMPDL3B	0	2	0.223028
ENSG00000197168	NEK5	0	2	0.223099
ENSG00000178462	TUBAL3	0	2	0.22313
ENSG00000174156	GSTA3	0	1	0.223204
ENSG00000183475	ASB7	0	1	0.223204
ENSG00000147003	CLTRN	0	2	0.223208
ENSG00000100319	ZMAT5	0	2	0.223225
ENSG00000173638	SLC19A1	0	1	0.223233
ENSG00000112081	SRSF3	0	2	0.223307
ENSG00000136854	STXBP1	0	1	0.223353
ENSG00000150991	UBC	0	1	0.223353
ENSG00000174780	SRP72	0	1	0.223353
ENSG00000240891	PLCXD2	0	1	0.223353
ENSG00000269955	FMC1-LUC7L2	0	1	0.223353
ENSG00000173163	COMMD1	0	2	0.223372
ENSG00000050030	NEXMIF	0	2	0.223468
ENSG00000152219	ARL14EP	0	1	0.223477
ENSG00000114354	TFG	0	1	0.223502
ENSG00000137106	GRHPR	0	1	0.223502
ENSG00000159231	CBR3	0	2	0.22354
ENSG00000185215	TNFAIP2	0	1	0.223551
ENSG00000148411	NACC2	0	2	0.223586
ENSG00000145808	ADAMTS19	0	2	0.223606
ENSG00000188163	FAM166A	0	2	0.22361
ENSG00000172379	ARNT2	0	2	0.223615
ENSG00000106608	URGCP	0	1	0.223627
ENSG00000112304	ACOT13	0	1	0.223627
ENSG00000254999	BRK1	0	1	0.223627
ENSG00000181481	RNF135	0	1	0.223639
ENSG00000065802	ASB1	0	1	0.223644
ENSG00000143162	CREG1	0	1	0.223644
ENSG00000169214	OR6F1	0	1	0.223644
ENSG00000121446	RGSL1	0	1	0.223648
ENSG00000196449	YRDC	0	1	0.223648
ENSG00000196591	HDAC2	0	2	0.22365
ENSG00000143954	REG3G	0	1	0.2237
ENSG00000179083	FAM133A	0	1	0.2237
ENSG00000205330	OR6C1	0	1	0.2237
ENSG00000171540	OTP	0	2	0.223738
ENSG00000163904	SENP2	0	1	0.22374
ENSG00000164816	DEFA5	0	1	0.22374
ENSG00000112144	CILK1	0	2	0.223823
ENSG00000108932	SLC16A6	0	1	0.223846
ENSG00000180543	TSPYL5	0	1	0.223846
ENSG00000197140	ADAM32	0	1	0.223846
ENSG00000187778	MCRS1	0	1	0.223924
ENSG00000188263	IL17REL	0	1	0.223924
ENSG00000133138	TBC1D8B	0	2	0.223935
ENSG00000167601	AXL	0	2	0.223938
ENSG00000140873	ADAMTS18	1	12	0.223969
ENSG00000108829	LRRC59	0	1	0.223995
ENSG00000142082	SIRT3	0	1	0.223995
ENSG00000103067	ESRP2	0	1	0.224028
ENSG00000132436	FIGNL1	0	1	0.224038
ENSG00000133065	SLC41A1	0	1	0.224038
ENSG00000166037	CEP57	0	1	0.224038
ENSG00000169242	EFNA1	0	1	0.224038
ENSG00000143207	COP1	0	1	0.224105
ENSG00000160856	FCRL3	0	1	0.224105
ENSG00000248919	ATP5MF-PTCD1	0	1	0.224105
ENSG00000094661	OR1I1	0	1	0.224114
ENSG00000139546	TARBP2	0	1	0.224114
ENSG00000163645	ERICH6	0	3	0.224123
ENSG00000198042	MAK16	0	2	0.224176
ENSG00000169291	SHE	0	2	0.224179
ENSG00000130733	YIPF2	0	2	0.2242
ENSG00000171823	FBXL14	0	2	0.224293
ENSG00000100065	CARD10	0	3	0.224306
ENSG00000125457	MIF4GD	0	1	0.224378
ENSG00000158825	CDA	0	1	0.224378
ENSG00000168434	COG7	0	2	0.224394
ENSG00000083817	ZNF416	0	1	0.224399
ENSG00000174652	ZNF266	0	1	0.224399
ENSG00000165322	ARHGAP12	0	2	0.224406
ENSG00000122733	PHF24	0	1	0.224463
ENSG00000156052	GNAQ	0	1	0.224463
ENSG00000173890	GPR160	0	1	0.224475
ENSG00000198663	C6orf89	0	1	0.224475
ENSG00000152291	TGOLN2	0	2	0.224502
ENSG00000069535	MAOB	0	2	0.224528
ENSG00000134748	PRPF38A	0	2	0.224587
ENSG00000102104	RS1	0	2	0.224603
ENSG00000163873	GRIK3	0	1	0.224676
ENSG00000165782	PIP4P1	0	1	0.224676
ENSG00000179934	CCR8	0	1	0.224676
ENSG00000162706	CADM3	0	2	0.224761
ENSG00000243364	EFNA4	0	2	0.224789
ENSG00000113845	TIMMDC1	0	1	0.224851
ENSG00000173992	CCS	0	1	0.224851
ENSG00000111358	GTF2H3	0	1	0.224917
ENSG00000171703	TCEA2	0	1	0.224917
ENSG00000105865	DUS4L	0	2	0.22501
ENSG00000162728	KCNJ9	0	1	0.22505
ENSG00000181240	SLC25A41	0	1	0.22505
ENSG00000101463	SYNDIG1	0	2	0.225082
ENSG00000124490	CRISP2	0	2	0.225222
ENSG00000126882	FAM78A	0	1	0.225245
ENSG00000131174	COX7B	0	1	0.22526
ENSG00000181631	P2RY13	0	1	0.22526
ENSG00000115084	SLC35F5	0	2	0.225283
ENSG00000169857	AVEN	0	1	0.225299
ENSG00000166016	ABTB2	0	2	0.225391
ENSG00000111339	ART4	0	1	0.225404
ENSG00000186081	KRT5	0	1	0.225411
ENSG00000180817	PPA1	0	1	0.225501
ENSG00000183486	MX2	0	2	0.225689
ENSG00000119318	RAD23B	0	1	0.225707
ENSG00000073670	ADAM11	0	2	0.225726
ENSG00000197562	RAB40C	0	2	0.225757
ENSG00000148541	FAM13C	0	2	0.225848
ENSG00000168672	LRATD2	0	2	0.225916
ENSG00000111344	RASAL1	0	2	0.225917
ENSG00000119922	IFIT2	0	1	0.225949
ENSG00000128596	CCDC136	0	1	0.225966
ENSG00000184361	SPATA32	0	1	0.225966
ENSG00000049167	ERCC8	0	2	0.225968
ENSG00000099330	OCEL1	0	2	0.225987
ENSG00000177125	ZBTB34	0	2	0.226001
ENSG00000174516	PELI3	0	2	0.226003
ENSG00000120925	RNF170	0	2	0.226019
ENSG00000116996	ZP4	0	1	0.226055
ENSG00000100647	SUSD6	0	1	0.226061
ENSG00000148572	NRBF2	0	1	0.226061
ENSG00000165629	ATP5F1C	0	1	0.226061
ENSG00000163964	PIGX	0	1	0.226076
ENSG00000176884	GRIN1	0	1	0.226076
ENSG00000180257	ZNF816	0	2	0.226101
ENSG00000002726	AOC1	0	2	0.226128
ENSG00000117758	STX12	0	2	0.226145
ENSG00000177697	CD151	0	1	0.226192
ENSG00000012963	UBR7	0	1	0.226215
ENSG00000130347	RTN4IP1	0	1	0.226215
ENSG00000179213	SIGLECL1	0	1	0.226215
ENSG00000188130	MAPK12	0	1	0.226215
ENSG00000114735	HEMK1	0	1	0.226216
ENSG00000154642	C21orf91	0	2	0.226218
ENSG00000105376	ICAM5	0	1	0.226238
ENSG00000181852	RNF41	0	1	0.226238
ENSG00000133661	SFTPD	0	1	0.226252
ENSG00000267855	NDUFA7	0	1	0.226252
ENSG00000163681	SLMAP	0	2	0.226295
ENSG00000112419	PHACTR2	0	2	0.226363
ENSG00000026508	CD44	0	2	0.226385
ENSG00000188770	OPTC	0	2	0.226388
ENSG00000092010	PSME1	0	2	0.226396
ENSG00000112406	HECA	0	2	0.226403
ENSG00000080822	CLDND1	0	1	0.226418
ENSG00000186675	MAGEE2	0	1	0.226418
ENSG00000189367	KIAA0408	0	1	0.226435
ENSG00000171853	TRAPPC12	0	2	0.22644
ENSG00000123415	SMUG1	0	2	0.226468
ENSG00000145721	LIX1	0	1	0.226567
ENSG00000160223	ICOSLG	0	1	0.226567
ENSG00000169692	AGPAT2	0	1	0.226567
ENSG00000171723	GPHN	0	1	0.226567
ENSG00000250067	YJEFN3	0	1	0.226567
ENSG00000007866	TEAD3	0	1	0.226618
ENSG00000107789	MINPP1	0	1	0.226618
ENSG00000162456	KNCN	0	1	0.226623
ENSG00000182759	MAFA	0	1	0.226623
ENSG00000059758	CDK17	0	2	0.226628
ENSG00000168282	MGAT2	0	1	0.226628
ENSG00000164086	DUSP7	0	3	0.226642
ENSG00000100330	MTMR3	0	2	0.226709
ENSG00000081692	JMJD4	0	2	0.226762
ENSG00000101255	TRIB3	0	1	0.226767
ENSG00000167613	LAIR1	0	2	0.226796
ENSG00000120149	MSX2	0	2	0.2268
ENSG00000042445	RETSAT	0	2	0.226836
ENSG00000050130	JKAMP	0	1	0.226848
ENSG00000107164	FUBP3	0	1	0.226848
ENSG00000144579	CTDSP1	0	2	0.226869
ENSG00000124214	STAU1	0	2	0.226885
ENSG00000100227	POLDIP3	0	2	0.226927
ENSG00000036473	OTC	0	1	0.226935
ENSG00000141985	SH3GL1	0	1	0.226935
ENSG00000160404	TOR2A	0	1	0.226935
ENSG00000163485	ADORA1	0	1	0.226991
ENSG00000184117	NIPSNAP1	0	1	0.226991
ENSG00000139351	SYCP3	0	1	0.227059
ENSG00000180875	GREM2	0	1	0.227059
ENSG00000196642	RABL6	0	1	0.227059
ENSG00000138160	KIF11	0	2	0.227113
ENSG00000171522	PTGER4	0	2	0.227117
ENSG00000122490	SLC66A2	0	2	0.227119
ENSG00000163013	FBXO41	0	2	0.227128
ENSG00000143252	SDHC	0	1	0.227144
ENSG00000125266	EFNB2	0	2	0.227159
ENSG00000124422	USP22	0	2	0.227171
ENSG00000197451	HNRNPAB	0	2	0.22724
ENSG00000165370	GPR101	0	2	0.227275
ENSG00000232125	DYTN	0	2	0.227315
ENSG00000126500	FLRT1	0	2	0.227345
ENSG00000184828	ZBTB7C	0	1	0.227371
ENSG00000135655	USP15	0	2	0.227373
ENSG00000178234	GALNT11	0	3	0.227471
ENSG00000203872	C6orf163	0	2	0.227494
ENSG00000100220	RTCB	0	1	0.227548
ENSG00000134461	ANKRD16	0	1	0.227548
ENSG00000185825	BCAP31	0	1	0.227548
ENSG00000169885	CALML6	0	2	0.227647
ENSG00000162623	TYW3	0	1	0.227662
ENSG00000091640	SPAG7	0	1	0.227746
ENSG00000108854	SMURF2	0	1	0.227746
ENSG00000065989	PDE4A	0	2	0.227749
ENSG00000155636	RBM45	0	2	0.227758
ENSG00000139292	LGR5	0	1	0.227758
ENSG00000163026	WDCP	0	1	0.227758
ENSG00000165568	AKR1E2	0	1	0.227758
ENSG00000239305	RNF103	0	1	0.227758
ENSG00000102977	ACD	0	2	0.227761
ENSG00000198553	KCNRG	0	2	0.227796
ENSG00000166197	NOLC1	0	2	0.227801
ENSG00000133313	CNDP2	0	2	0.227845
ENSG00000091592	NLRP1	0	2	0.227872
ENSG00000124596	OARD1	0	1	0.227902
ENSG00000133805	AMPD3	0	1	0.227902
ENSG00000186908	ZDHHC17	0	1	0.227902
ENSG00000062582	MRPS24	0	2	0.227916
ENSG00000137473	TTC29	0	2	0.227919
ENSG00000151532	VTI1A	0	2	0.227961
ENSG00000140465	CYP1A1	0	2	0.227991
ENSG00000170425	ADORA2B	0	1	0.228024
ENSG00000075461	CACNG4	0	1	0.228032
ENSG00000110435	PDHX	0	1	0.228032
ENSG00000113648	MACROH2A1	0	1	0.228046
ENSG00000114978	MOB1A	0	1	0.228046
ENSG00000115363	EVA1A	0	1	0.228046
ENSG00000163870	TPRA1	0	1	0.228046
ENSG00000041988	THAP3	0	1	0.228074
ENSG00000104946	TBC1D17	0	2	0.228177
ENSG00000048392	RRM2B	0	1	0.228215
ENSG00000133466	C1QTNF6	0	1	0.228215
ENSG00000206560	ANKRD28	0	1	0.228215
ENSG00000109320	NFKB1	0	2	0.228268
ENSG00000166329	CCDC182	0	2	0.228309
ENSG00000144681	STAC	0	1	0.228329
ENSG00000173011	TADA2B	0	1	0.228329
ENSG00000187024	PTRH1	0	1	0.228329
ENSG00000183283	DAZAP2	0	1	0.228362
ENSG00000149596	JPH2	0	1	0.22837
ENSG00000156482	RPL30	0	1	0.22837
ENSG00000101079	NDRG3	0	1	0.228477
ENSG00000167757	KLK11	0	1	0.228477
ENSG00000114757	PEX5L	0	1	0.228515
ENSG00000196866	H2AC7	0	1	0.228515
ENSG00000119333	DYNC2I2	0	2	0.228523
ENSG00000183496	MEX3B	0	2	0.228633
ENSG00000087250	MT3	0	1	0.228649
ENSG00000110880	CORO1C	0	1	0.228649
ENSG00000136238	RAC1	0	1	0.228649
ENSG00000156928	MALSU1	0	1	0.228649
ENSG00000168995	SIGLEC7	0	1	0.228649
ENSG00000146039	SLC17A4	0	2	0.228655
ENSG00000163104	SMARCAD1	0	2	0.228704
ENSG00000119630	PGF	0	1	0.228738
ENSG00000145863	GABRA6	0	1	0.228738
ENSG00000167377	ZNF23	0	1	0.228738
ENSG00000135148	TRAFD1	0	2	0.228761
ENSG00000175520	UBQLN3	0	2	0.228843
ENSG00000165588	OTX2	0	2	0.228864
ENSG00000099795	NDUFB7	0	1	0.228897
ENSG00000108823	SGCA	0	2	0.228908
ENSG00000108352	RAPGEFL1	0	1	0.228915
ENSG00000117592	PRDX6	0	1	0.228915
ENSG00000175463	TBC1D10C	0	1	0.228915
ENSG00000177946	CENPBD1	0	1	0.228928
ENSG00000260661		0	2	0.228951
ENSG00000241878	PISD	0	2	0.228961
ENSG00000204613	TRIM10	0	1	0.228977
ENSG00000203837	PNLIPRP3	0	2	0.229042
ENSG00000163738	MTHFD2L	0	2	0.229046
ENSG00000176619	LMNB2	0	2	0.229077
ENSG00000138668	HNRNPD	0	2	0.229097
ENSG00000130822	PNCK	0	2	0.229141
ENSG00000203756	TMEM244	0	1	0.229152
ENSG00000168779	SHOX2	0	2	0.229167
ENSG00000162813	BPNT1	0	2	0.229187
ENSG00000011201	ANOS1	0	2	0.229222
ENSG00000119986	AVPI1	0	2	0.229244
ENSG00000068885	IFT80	0	2	0.229271
ENSG00000100347	SAMM50	0	1	0.229342
ENSG00000213047	DENND1B	0	1	0.229342
ENSG00000181220	ZNF746	0	2	0.229355
ENSG00000182545	RNASE10	0	1	0.229418
ENSG00000128040	SPINK2	0	1	0.229573
ENSG00000180376	CCDC66	0	2	0.229575
ENSG00000198055	GRK6	0	2	0.229582
ENSG00000119725	ZNF410	0	2	0.229628
ENSG00000185630	PBX1	0	2	0.229703
ENSG00000072134	EPN2	0	1	0.229716
ENSG00000198546	ZNF511	0	1	0.229716
ENSG00000125508	SRMS	0	1	0.229725
ENSG00000100209	HSCB	0	1	0.22977
ENSG00000124491	F13A1	0	2	0.229778
ENSG00000120659	TNFSF11	0	2	0.229779
ENSG00000106236	NPTX2	0	1	0.229829
ENSG00000151715	TMEM45B	0	1	0.229829
ENSG00000176476	SGF29	0	1	0.229829
ENSG00000028528	SNX1	0	2	0.22985
ENSG00000117640	MTFR1L	0	2	0.229878
ENSG00000010361	FUZ	0	1	0.229939
ENSG00000108788	MLX	0	1	0.229939
ENSG00000124701	APOBEC2	0	1	0.229939
ENSG00000065621	GSTO2	0	1	0.230066
ENSG00000106327	TFR2	0	1	0.230066
ENSG00000160818	GPATCH4	0	1	0.230067
ENSG00000183527	PSMG1	0	1	0.230067
ENSG00000138382	METTL5	0	2	0.230088
ENSG00000205549	C9orf92	0	1	0.230091
ENSG00000112964	GHR	0	2	0.230097
ENSG00000177511	ST8SIA3	0	1	0.230194
ENSG00000182533	CAV3	0	1	0.230194
ENSG00000112164	GLP1R	0	1	0.230226
ENSG00000175354	PTPN2	0	1	0.230226
ENSG00000197061	H4C3	0	2	0.230251
ENSG00000081320	STK17B	0	2	0.230292
ENSG00000023228	NDUFS1	0	2	0.230299
ENSG00000067221	STOML1	0	2	0.230349
ENSG00000072864	NDE1	0	1	0.230355
ENSG00000130307	USHBP1	0	1	0.230355
ENSG00000133639	BTG1	0	1	0.230355
ENSG00000172995	ARPP21	0	1	0.230355
ENSG00000181638	ZFP41	0	1	0.230355
ENSG00000198780	FAM169A	0	2	0.230432
ENSG00000105516	DBP	0	2	0.230439
ENSG00000017427	IGF1	0	2	0.230448
ENSG00000188917	TRMT2B	0	2	0.230452
ENSG00000100078	PLA2G3	0	1	0.230464
ENSG00000104805	NUCB1	0	1	0.230464
ENSG00000174243	DDX23	0	2	0.230469
ENSG00000079482	OPHN1	0	1	0.230516
ENSG00000196711	ALKAL1	0	1	0.230516
ENSG00000108107	RPL28	0	2	0.230653
ENSG00000134072	CAMK1	0	2	0.230762
ENSG00000110955	ATP5F1B	0	1	0.230829
ENSG00000154710	RABGEF1	0	1	0.230829
ENSG00000178233	TMEM151B	0	1	0.230829
ENSG00000165516	KLHDC2	0	2	0.230844
ENSG00000162998	FRZB	0	2	0.230909
ENSG00000185594	SPATA8	0	1	0.230923
ENSG00000115085	ZAP70	0	1	0.230955
ENSG00000119231	SENP5	0	1	0.230955
ENSG00000126337	KRT36	0	1	0.230955
ENSG00000065923	SLC9A7	0	2	0.230978
ENSG00000150907	FOXO1	0	2	0.231013
ENSG00000134480	CCNH	0	1	0.231149
ENSG00000119715	ESRRB	0	2	0.231162
ENSG00000038210	PI4K2B	0	1	0.231211
ENSG00000155966	AFF2	0	1	0.231211
ENSG00000172348	RCAN2	0	1	0.231211
ENSG00000186272	ZNF17	0	1	0.23123
ENSG00000197162	ZNF785	0	1	0.23123
ENSG00000205086	C2orf91	0	2	0.231231
ENSG00000130558	OLFM1	0	2	0.23125
ENSG00000144029	MRPS5	0	2	0.231257
ENSG00000110148	CCKBR	0	2	0.23126
ENSG00000132746	ALDH3B2	0	1	0.231264
ENSG00000173207	CKS1B	0	1	0.231264
ENSG00000013810	TACC3	0	1	0.231324
ENSG00000117448	AKR1A1	0	2	0.23138
ENSG00000143603	KCNN3	0	2	0.23139
ENSG00000163399	ATP1A1	0	2	0.231396
ENSG00000175398	OR10P1	0	2	0.231408
ENSG00000101144	BMP7	0	2	0.23145
ENSG00000139194	RBP5	0	1	0.231502
ENSG00000204965	PCDHA5	0	2	0.231537
ENSG00000120253	NUP43	0	1	0.231685
ENSG00000187079	TEAD1	0	1	0.231685
ENSG00000142549	IGLON5	0	1	0.231688
ENSG00000196247	ZNF107	0	1	0.231688
ENSG00000134245	WNT2B	0	2	0.231691
ENSG00000169764	UGP2	0	2	0.231721
ENSG00000163092	XIRP2	1	17	0.23174
ENSG00000170485	NPAS2	0	2	0.231749
ENSG00000149679	CABLES2	0	2	0.231798
ENSG00000155849	ELMO1	0	1	0.231895
ENSG00000254402	LRRC24	0	1	0.231907
ENSG00000111057	KRT18	0	2	0.231934
ENSG00000174226	SNX31	0	2	0.231963
ENSG00000105229	PIAS4	0	2	0.231969
ENSG00000132517	SLC52A1	0	2	0.232021
ENSG00000130475	FCHO1	0	2	0.232032
ENSG00000083844	ZNF264	0	2	0.232077
ENSG00000055044	NOP58	0	2	0.232082
ENSG00000244486	SCARF2	0	1	0.232086
ENSG00000183891	TTC32	0	2	0.2321
ENSG00000149016	TUT1	0	2	0.232101
ENSG00000112294	ALDH5A1	0	2	0.232124
ENSG00000174498	IGDCC3	0	2	0.232144
ENSG00000206474	OR10C1	0	2	0.232167
ENSG00000105650	PDE4C	0	2	0.232191
ENSG00000100711	ZFYVE21	0	2	0.232228
ENSG00000140297	GCNT3	0	2	0.232291
ENSG00000150867	PIP4K2A	0	2	0.23231
ENSG00000214686	IQCF6	0	2	0.232355
ENSG00000073921	PICALM	0	1	0.232418
ENSG00000134222	PSRC1	0	1	0.232473
ENSG00000174898	CATSPERD	0	1	0.232473
ENSG00000100162	CENPM	0	2	0.232474
ENSG00000074590	NUAK1	0	2	0.232493
ENSG00000174165	ZDHHC24	0	1	0.232498
ENSG00000187600	LINC02583	0	2	0.232534
ENSG00000139613	SMARCC2	0	3	0.232594
ENSG00000091879	ANGPT2	0	1	0.232659
ENSG00000159251	ACTC1	0	1	0.232659
ENSG00000189001	SBSN	0	1	0.232659
ENSG00000139218	SCAF11	0	2	0.23266
ENSG00000152689	RASGRP3	0	2	0.232667
ENSG00000103769	RAB11A	0	2	0.2327
ENSG00000143222	UFC1	0	1	0.232737
ENSG00000168955	TM4SF20	0	1	0.232737
ENSG00000155438	NIFK	0	2	0.232763
ENSG00000198807	PAX9	0	2	0.232822
ENSG00000148153	INIP	0	2	0.232835
ENSG00000124882	EREG	0	2	0.232905
ENSG00000253485	PCDHGA5	0	2	0.232927
ENSG00000168890	TMEM150A	0	6	0.232929
ENSG00000180787	ZFP3	0	1	0.232952
ENSG00000214402	LCNL1	0	1	0.232952
ENSG00000018236	CNTN1	0	2	0.233077
ENSG00000136110	CNMD	0	1	0.233142
ENSG00000153060	TEKT5	0	2	0.233189
ENSG00000130173	ANGPTL8	0	1	0.233224
ENSG00000163141	BNIPL	0	2	0.233225
ENSG00000187098	MITF	0	2	0.233236
ENSG00000122778	KIAA1549	0	2	0.233275
ENSG00000170634	ACYP2	0	2	0.233284
ENSG00000137135	ARHGEF39	0	2	0.233314
ENSG00000183617	MRPL54	0	2	0.233346
ENSG00000065911	MTHFD2	0	1	0.233388
ENSG00000145384	FABP2	0	1	0.233388
ENSG00000185800	DMWD	0	1	0.233388
ENSG00000173715	C11orf80	0	2	0.233399
ENSG00000016391	CHDH	0	2	0.233423
ENSG00000182557	SPNS3	0	2	0.233482
ENSG00000066336	SPI1	0	2	0.233485
ENSG00000100387	RBX1	0	1	0.23349
ENSG00000112031	MTRF1L	0	1	0.23349
ENSG00000112773	TENT5A	0	1	0.23349
ENSG00000149639	SOGA1	0	2	0.233566
ENSG00000068400	GRIPAP1	0	2	0.23358
ENSG00000138867	GUCD1	0	1	0.233597
ENSG00000196459	TRAPPC2	0	1	0.233597
ENSG00000125046	SSUH2	0	1	0.233641
ENSG00000160339	FCN2	0	1	0.233641
ENSG00000170469	SPATA24	0	2	0.233677
ENSG00000151572	ANO4	0	2	0.233677
ENSG00000097021	ACOT7	0	2	0.233699
ENSG00000198690	FAN1	0	1	0.233781
ENSG00000171951	SCG2	0	2	0.233818
ENSG00000127463	EMC1	0	2	0.233839
ENSG00000172007	RAB33B	0	2	0.233866
ENSG00000137709	POU2F3	0	1	0.233867
ENSG00000152464	RPP38	0	2	0.233882
ENSG00000129103	SUMF2	0	2	0.233938
ENSG00000107593	PKD2L1	0	2	0.23395
ENSG00000143995	MEIS1	0	2	0.233972
ENSG00000115652	UXS1	0	2	0.233989
ENSG00000163347	CLDN1	0	2	0.23404
ENSG00000019169	MARCO	0	1	0.234044
ENSG00000213965	NUDT19	0	1	0.234044
ENSG00000105989	WNT2	0	1	0.234123
ENSG00000104381	GDAP1	0	1	0.234155
ENSG00000124449	IRGC	0	1	0.23417
ENSG00000161013	MGAT4B	0	2	0.234204
ENSG00000198010	DLGAP2	0	2	0.234232
ENSG00000012504	NR1H4	0	1	0.234241
ENSG00000137090	DMRT1	0	1	0.234241
ENSG00000180694	TMEM64	0	2	0.234257
ENSG00000130055	GDPD2	0	2	0.234314
ENSG00000109787	KLF3	0	2	0.234328
ENSG00000065154	OAT	0	1	0.234343
ENSG00000089682	RBM41	0	1	0.234343
ENSG00000113361	CDH6	0	1	0.234343
ENSG00000244038	DDOST	0	1	0.234343
ENSG00000064989	CALCRL	0	1	0.234391
ENSG00000103111	MON1B	0	2	0.2344
ENSG00000133983	COX16	0	1	0.234433
ENSG00000162989	KCNJ3	0	1	0.234433
ENSG00000182175	RGMA	0	1	0.234433
ENSG00000198967	OR10Z1	0	2	0.234465
ENSG00000081051	AFP	0	2	0.234475
ENSG00000173578	XCR1	0	2	0.234486
ENSG00000198471	RTP2	0	2	0.234518
ENSG00000254772	EEF1G	0	2	0.234527
ENSG00000115687	PASK	0	2	0.23456
ENSG00000128626	MRPS12	0	1	0.234587
ENSG00000243667	WDR92	0	2	0.234603
ENSG00000131203	IDO1	0	2	0.234619
ENSG00000143942	CHAC2	0	2	0.234641
ENSG00000171722	SPATA46	0	1	0.234654
ENSG00000159556	ISL2	0	2	0.23469
ENSG00000139151	PLCZ1	0	2	0.234702
ENSG00000103540	CCP110	0	1	0.234708
ENSG00000085465	OVGP1	0	1	0.23471
ENSG00000159685	CHCHD6	0	1	0.234722
ENSG00000198598	MMP17	0	1	0.234722
ENSG00000157570	TSPAN18	0	2	0.234741
ENSG00000157227	MMP14	0	2	0.234763
ENSG00000118508	RAB32	0	1	0.234817
ENSG00000163719	MTMR14	0	1	0.234817
ENSG00000177425	PAWR	0	1	0.234817
ENSG00000204544	MUC21	0	2	0.234857
ENSG00000158352	SHROOM4	0	2	0.234862
ENSG00000135269	TES	0	1	0.234884
ENSG00000148688	RPP30	0	1	0.234893
ENSG00000175203	DCTN2	0	1	0.234893
ENSG00000160838	LRRC71	0	2	0.234943
ENSG00000158055	GRHL3	0	2	0.235005
ENSG00000113742	CPEB4	0	2	0.235061
ENSG00000163898	LIPH	0	2	0.235064
ENSG00000185231	MC2R	0	2	0.235065
ENSG00000183067	IGSF5	0	2	0.235081
ENSG00000164610	RP9	0	1	0.235087
ENSG00000186866	POFUT2	0	2	0.235087
ENSG00000100276	RASL10A	0	2	0.235131
ENSG00000109576	AADAT	0	2	0.235181
ENSG00000011295	TTC19	0	1	0.235217
ENSG00000172780	RAB43	0	1	0.235217
ENSG00000128641	MYO1B	0	1	0.235222
ENSG00000161905	ALOX15	0	1	0.235266
ENSG00000163357	DCST1	0	1	0.235266
ENSG00000116663	FBXO6	0	1	0.235314
ENSG00000119707	RBM25	0	1	0.235314
ENSG00000121989	ACVR2A	0	1	0.235314
ENSG00000148735	PLEKHS1	0	1	0.235314
ENSG00000110328	GALNT18	0	2	0.235372
ENSG00000118922	KLF12	0	2	0.235378
ENSG00000198865	CCDC152	0	2	0.235411
ENSG00000240344	PPIL3	0	2	0.23543
ENSG00000125351	UPF3B	0	1	0.235494
ENSG00000167994	RAB3IL1	0	1	0.235494
ENSG00000078668	VDAC3	0	2	0.235544
ENSG00000139910	NOVA1	0	1	0.235548
ENSG00000111669	TPI1	0	1	0.235565
ENSG00000167748	KLK1	0	1	0.235587
ENSG00000188321	ZNF559	0	3	0.235593
ENSG00000136811	ODF2	0	1	0.235596
ENSG00000144045	DQX1	0	1	0.235596
ENSG00000102265	TIMP1	0	1	0.235602
ENSG00000109854	HTATIP2	0	1	0.235602
ENSG00000196151	WDSUB1	0	1	0.235602
ENSG00000119865	CNRIP1	0	1	0.235615
ENSG00000239961	LILRA4	0	1	0.235615
ENSG00000064933	PMS1	0	2	0.235624
ENSG00000188997	KCTD21	0	2	0.235694
ENSG00000078399	HOXA9	0	1	0.235711
ENSG00000109911	ELP4	0	1	0.235711
ENSG00000143315	PIGM	0	1	0.235711
ENSG00000185303	SFTPA2	0	1	0.235711
ENSG00000013563	DNASE1L1	0	1	0.235747
ENSG00000155269	GPR78	0	1	0.235747
ENSG00000215131	C16orf90	0	1	0.235747
ENSG00000254858	MPV17L2	0	1	0.235747
ENSG00000141867	BRD4	0	1	0.235764
ENSG00000066230	SLC9A3	0	2	0.235773
ENSG00000159248	GJD2	0	2	0.235788
ENSG00000019144	PHLDB1	0	2	0.235881
ENSG00000187097	ENTPD5	0	2	0.235898
ENSG00000181518	OR8D4	0	2	0.235935
ENSG00000169427	KCNK9	0	2	0.235965
ENSG00000175518	UBQLNL	0	2	0.236016
ENSG00000100908	EMC9	0	1	0.236039
ENSG00000142046	TMEM91	0	1	0.236043
ENSG00000145879	SPINK7	0	1	0.236043
ENSG00000180758	GPR157	0	1	0.236043
ENSG00000096264	NCR2	0	2	0.236161
ENSG00000114942	EEF1B2	0	2	0.236188
ENSG00000173218	VANGL1	0	2	0.236196
ENSG00000143546	S100A8	0	2	0.236282
ENSG00000082213	C5orf22	0	2	0.236355
ENSG00000163251	FZD5	0	2	0.236382
ENSG00000092850	TEKT2	0	1	0.236384
ENSG00000107362	ABHD17B	0	1	0.236384
ENSG00000120458	MSANTD2	0	1	0.236384
ENSG00000164645	TEX47	0	1	0.236384
ENSG00000173511	VEGFB	0	1	0.236384
ENSG00000172345	STARD5	0	2	0.236397
ENSG00000197532	OR6Y1	0	2	0.236469
ENSG00000076043	REXO2	0	1	0.23648
ENSG00000143353	LYPLAL1	0	1	0.23648
ENSG00000164031	DNAJB14	0	2	0.23648
ENSG00000135407	AVIL	0	2	0.236493
ENSG00000162300	ZFPL1	0	2	0.236499
ENSG00000113211	PCDHB6	0	1	0.236504
ENSG00000147081	AKAP4	0	1	0.236504
ENSG00000266844		0	1	0.236504
ENSG00000165704	HPRT1	0	1	0.236594
ENSG00000167588	GPD1	0	1	0.236594
ENSG00000254598	CSNK2A3	0	2	0.236635
ENSG00000104964	TLE5	0	1	0.236646
ENSG00000162897	FCAMR	0	1	0.236646
ENSG00000204580	DDR1	0	3	0.236671
ENSG00000131067	GGT7	0	2	0.236688
ENSG00000166140	ZFYVE19	0	2	0.236713
ENSG00000131080	EDA2R	0	1	0.236725
ENSG00000131732	ZCCHC9	0	1	0.236725
ENSG00000196407	THEM5	0	1	0.236725
ENSG00000010319	SEMA3G	0	2	0.236747
ENSG00000140398	NEIL1	0	1	0.236761
ENSG00000221836	OR2A5	0	2	0.236761
ENSG00000132394	EEFSEC	0	3	0.236799
ENSG00000147443	DOK2	0	2	0.236831
ENSG00000140332	TLE3	0	2	0.236862
ENSG00000136286	MYO1G	0	2	0.236896
ENSG00000122643	NT5C3A	0	2	0.236981
ENSG00000174891	RSRC1	0	2	0.237007
ENSG00000175582	RAB6A	0	2	0.237015
ENSG00000183208	GDPGP1	0	3	0.237064
ENSG00000166046	TCP11L2	0	2	0.237142
ENSG00000122378	PRXL2A	0	2	0.237164
ENSG00000163389	POGLUT1	0	2	0.237199
ENSG00000186049	KRT73	0	2	0.237199
ENSG00000134453	RBM17	0	1	0.237215
ENSG00000183833	CFAP91	0	2	0.237224
ENSG00000198818	SFT2D1	0	2	0.237388
ENSG00000080824	HSP90AA1	0	2	0.237393
ENSG00000110074	FOXRED1	0	2	0.237427
ENSG00000160161	CILP2	0	2	0.237454
ENSG00000080986	NDC80	0	2	0.23746
ENSG00000023445	BIRC3	0	1	0.237504
ENSG00000168591	TMUB2	0	1	0.237504
ENSG00000243927	MRPS6	0	1	0.237504
ENSG00000135736	CCDC102A	0	2	0.237525
ENSG00000138068	SULT6B1	0	2	0.237562
ENSG00000042317	SPATA7	0	2	0.237568
ENSG00000125870	SNRPB2	0	1	0.237584
ENSG00000169340	PDILT	0	2	0.237585
ENSG00000157020	SEC13	0	2	0.237616
ENSG00000112852	PCDHB2	0	2	0.237639
ENSG00000113430	IRX4	0	2	0.237641
ENSG00000155975	VPS37A	0	3	0.237679
ENSG00000148690	FRA10AC1	0	2	0.237697
ENSG00000144381	HSPD1	0	2	0.237739
ENSG00000072274	TFRC	0	1	0.237741
ENSG00000188817	SNTN	0	2	0.237752
ENSG00000120053	GOT1	0	1	0.237759
ENSG00000171227	TMEM37	0	2	0.237769
ENSG00000179403	VWA1	0	1	0.237784
ENSG00000105835	NAMPT	0	2	0.237848
ENSG00000272325	NUDT3	0	2	0.237894
ENSG00000170954	ZNF415	0	1	0.237932
ENSG00000185818	NAT8L	0	2	0.237938
ENSG00000122735	DNAI1	0	2	0.237995
ENSG00000172425	TTC36	0	1	0.238006
ENSG00000178922	HYI	0	1	0.238006
ENSG00000160307	S100B	0	1	0.238007
ENSG00000197586	ENTPD6	0	1	0.23806
ENSG00000204381	LAYN	0	1	0.23806
ENSG00000160584	SIK3	0	2	0.23809
ENSG00000006744	ELAC2	0	2	0.238091
ENSG00000089163	SIRT4	0	2	0.238147
ENSG00000180176	TH	0	1	0.238162
ENSG00000145824	CXCL14	0	1	0.238166
ENSG00000040341	STAU2	0	3	0.238169
ENSG00000105146	AURKC	0	2	0.238193
ENSG00000204308	RNF5	0	1	0.238201
ENSG00000166788	SAAL1	0	1	0.238211
ENSG00000212901	KRTAP3-1	0	1	0.238211
ENSG00000170893	TRH	0	2	0.238304
ENSG00000111412	SPRING1	0	2	0.238304
ENSG00000171501	OR1N2	0	2	0.238309
ENSG00000197641	SERPINB13	0	3	0.238448
ENSG00000176903	PNMA1	0	2	0.238492
ENSG00000178445	GLDC	0	3	0.23852
ENSG00000126226	PCID2	0	2	0.238531
ENSG00000102445	RUBCNL	0	2	0.238537
ENSG00000143502	SUSD4	0	1	0.238541
ENSG00000171858	RPS21	0	1	0.238541
ENSG00000175077	RTP1	0	1	0.238541
ENSG00000182308	DCAF4L1	0	2	0.238542
ENSG00000131849	ZNF132	0	1	0.238565
ENSG00000198855	FICD	0	1	0.238565
ENSG00000146469	VIP	0	2	0.23857
ENSG00000113389	NPR3	0	3	0.238597
ENSG00000157315	TMED6	0	1	0.23864
ENSG00000000938	FGR	0	2	0.238645
ENSG00000205328	OR6C65	0	2	0.238656
ENSG00000186063	AIDA	0	1	0.238706
ENSG00000167965	MLST8	0	2	0.238765
ENSG00000079393	DUSP13	0	1	0.238788
ENSG00000106537	TSPAN13	0	1	0.238788
ENSG00000162592	CCDC27	0	1	0.238788
ENSG00000164494	PDSS2	0	1	0.238788
ENSG00000177283	FZD8	0	1	0.238788
ENSG00000249471	ZNF324B	0	2	0.238862
ENSG00000085840	ORC1	0	1	0.238923
ENSG00000073536	NLE1	0	2	0.23894
ENSG00000160190	SLC37A1	0	2	0.238958
ENSG00000106384	MOGAT3	0	2	0.238967
ENSG00000106333	PCOLCE	0	2	0.239016
ENSG00000125798	FOXA2	0	2	0.23908
ENSG00000137040	RANBP6	0	2	0.239081
ENSG00000099377	HSD3B7	0	2	0.23927
ENSG00000178498	DTX3	0	2	0.239293
ENSG00000120903	CHRNA2	0	2	0.239376
ENSG00000092067	CEBPE	0	2	0.23938
ENSG00000078053	AMPH	0	1	0.239387
ENSG00000123610	TNFAIP6	0	1	0.239387
ENSG00000163914	RHO	0	1	0.239387
ENSG00000181704	YIPF6	0	1	0.239393
ENSG00000130962	PRRG1	0	1	0.239437
ENSG00000134070	IRAK2	0	1	0.239437
ENSG00000184831	APOO	0	1	0.239437
ENSG00000158882	TOMM40L	0	2	0.239476
ENSG00000143786	CNIH3	0	1	0.239524
ENSG00000172023	REG1B	0	1	0.239524
ENSG00000184916	JAG2	0	1	0.239524
ENSG00000173621	LRFN4	0	2	0.239564
ENSG00000081059	TCF7	0	2	0.239607
ENSG00000171631	P2RY6	0	2	0.239624
ENSG00000204539	CDSN	0	1	0.239686
ENSG00000112245	PTP4A1	0	1	0.239708
ENSG00000169684	CHRNA5	0	1	0.239708
ENSG00000103310	ZP2	0	2	0.239742
ENSG00000260391		0	1	0.239742
ENSG00000170382	LRRN2	0	1	0.23975
ENSG00000213366	GSTM2	0	1	0.23975
ENSG00000161558	TMEM143	0	2	0.239797
ENSG00000181381	DDX60L	0	2	0.239877
ENSG00000172602	RND1	0	1	0.239911
ENSG00000077420	APBB1IP	0	2	0.239979
ENSG00000178188	SH2B1	0	2	0.240011
ENSG00000117222	RBBP5	0	2	0.240017
ENSG00000131446	MGAT1	0	1	0.240081
ENSG00000135605	TEC	0	2	0.240106
ENSG00000118432	CNR1	0	1	0.240151
ENSG00000060688	SNRNP40	0	2	0.2402
ENSG00000165462	PHOX2A	0	2	0.240207
ENSG00000186910	SERPINA11	0	2	0.240234
ENSG00000152670	DDX4	0	2	0.240243
ENSG00000139445	FOXN4	0	2	0.240308
ENSG00000096996	IL12RB1	0	2	0.240325
ENSG00000088899	LZTS3	0	1	0.24045
ENSG00000128923	MINDY2	0	1	0.24045
ENSG00000164742	ADCY1	0	1	0.24045
ENSG00000116544	DLGAP3	0	2	0.240453
ENSG00000115649	CNPPD1	0	4	0.240457
ENSG00000213213	CCDC183	0	2	0.240465
ENSG00000115307	AUP1	0	2	0.240489
ENSG00000180304	OAZ2	0	2	0.240503
ENSG00000109861	CTSC	0	2	0.240524
ENSG00000178307	TMEM11	0	1	0.24057
ENSG00000105821	DNAJC2	0	2	0.240612
ENSG00000153790	C7orf31	0	2	0.240616
ENSG00000100916	BRMS1L	0	2	0.240666
ENSG00000058091	CDK14	0	2	0.240684
ENSG00000086288	NME8	0	2	0.240698
ENSG00000116489	CAPZA1	0	2	0.240752
ENSG00000172765	TMCC1	0	2	0.24079
ENSG00000100083	GGA1	0	1	0.240797
ENSG00000137074	APTX	0	1	0.240797
ENSG00000162753	SLC9C2	0	2	0.240873
ENSG00000100902	PSMA6	0	1	0.240874
ENSG00000166503	HDGFL3	0	1	0.240874
ENSG00000139350	NEDD1	0	2	0.240912
ENSG00000178175	ZNF366	0	3	0.240914
ENSG00000054282	SDCCAG8	0	3	0.240946
ENSG00000135378	PRRG4	0	1	0.241061
ENSG00000124196	GTSF1L	0	1	0.241062
ENSG00000135373	EHF	0	1	0.241062
ENSG00000165832	TRUB1	0	1	0.241062
ENSG00000168830	HTR1E	0	1	0.241062
ENSG00000132911	NMUR2	0	2	0.24112
ENSG00000048140	TSPAN17	0	2	0.241126
ENSG00000150967	ABCB9	0	2	0.241239
ENSG00000131470	PSMC3IP	0	2	0.241295
ENSG00000107020	PLGRKT	0	1	0.241325
ENSG00000144366	GULP1	0	1	0.241325
ENSG00000168439	STIP1	0	1	0.241325
ENSG00000166166	TRMT61A	0	1	0.241388
ENSG00000178301	AQP11	0	2	0.241428
ENSG00000177143	CETN1	0	1	0.241493
ENSG00000182393	IFNL1	0	1	0.241504
ENSG00000156194	PPEF2	0	2	0.241551
ENSG00000070731	ST6GALNAC2	0	1	0.241561
ENSG00000127952	STYXL1	0	1	0.241561
ENSG00000124092	CTCFL	0	2	0.241616
ENSG00000197822	OCLN	0	2	0.241628
ENSG00000198142	SOWAHC	0	1	0.241637
ENSG00000153283	CD96	0	2	0.241643
ENSG00000038382	TRIO	1	19	0.241651
ENSG00000050344	NFE2L3	0	1	0.241661
ENSG00000185155	MIXL1	0	1	0.241661
ENSG00000256574	OR13A1	0	2	0.241676
ENSG00000119508	NR4A3	0	2	0.24168
ENSG00000092531	SNAP23	0	2	0.241701
ENSG00000163814	CDCP1	0	2	0.241746
ENSG00000160994	CCDC105	0	1	0.241761
ENSG00000111206	FOXM1	0	2	0.241874
ENSG00000196923	PDLIM7	0	2	0.241878
ENSG00000170412	GPRC5C	0	2	0.241897
ENSG00000113456	RAD1	0	1	0.241903
ENSG00000116824	CD2	0	1	0.241903
ENSG00000167676	PLIN4	0	1	0.241903
ENSG00000136939	OR1L4	0	2	0.242079
ENSG00000119737	GPR75	0	2	0.242126
ENSG00000135069	PSAT1	0	1	0.242131
ENSG00000139549	DHH	0	1	0.242135
ENSG00000143387	CTSK	0	1	0.242135
ENSG00000153064	BANK1	0	1	0.242135
ENSG00000154342	WNT3A	0	1	0.242135
ENSG00000177459	ERICH5	0	1	0.242135
ENSG00000097046	CDC7	0	2	0.242156
ENSG00000163207	IVL	0	2	0.242174
ENSG00000127870	RNF6	0	1	0.242174
ENSG00000076513	ANKRD13A	0	1	0.242178
ENSG00000160803	UBQLN4	0	1	0.242178
ENSG00000139173	TMEM117	0	2	0.242196
ENSG00000076201	PTPN23	0	2	0.242222
ENSG00000173846	PLK3	0	2	0.24223
ENSG00000174059	CD34	0	2	0.242253
ENSG00000126457	PRMT1	0	2	0.242352
ENSG00000187049	TMEM216	0	2	0.242362
ENSG00000085999	RAD54L	0	3	0.242386
ENSG00000113141	IK	0	3	0.242392
ENSG00000123612	ACVR1C	0	1	0.242401
ENSG00000198854	C1orf68	0	1	0.242401
ENSG00000090316	MAEA	0	2	0.242406
ENSG00000089902	RCOR1	0	2	0.242445
ENSG00000131748	STARD3	0	2	0.242463
ENSG00000170509	HSD17B13	0	1	0.242465
ENSG00000182180	MRPS16	0	1	0.242465
ENSG00000144339	TMEFF2	0	2	0.242528
ENSG00000117877	POLR1G	0	1	0.242529
ENSG00000158485	CD1B	0	1	0.242529
ENSG00000174915	PTDSS2	0	1	0.242529
ENSG00000196408	NOXO1	0	1	0.242529
ENSG00000168237	GLYCTK	0	2	0.242559
ENSG00000204237	OXLD1	0	1	0.242597
ENSG00000111058	ACSS3	0	2	0.242615
ENSG00000102901	CENPT	0	1	0.242718
ENSG00000213903	LTB4R	0	1	0.242797
ENSG00000164088	PPM1M	0	1	0.242819
ENSG00000115919	KYNU	0	1	0.242843
ENSG00000155008	APOOL	0	1	0.242843
ENSG00000166523	CLEC4E	0	1	0.242843
ENSG00000183153	GJD3	0	1	0.242843
ENSG00000189144	ZNF573	0	1	0.242843
ENSG00000234127	TRIM26	0	2	0.242862
ENSG00000145817	YIPF5	0	2	0.242871
ENSG00000168906	MAT2A	0	1	0.242874
ENSG00000157107	FCHO2	0	2	0.242876
ENSG00000172717	FAM71D	0	1	0.242936
ENSG00000196199	MPHOSPH8	0	2	0.242953
ENSG00000156269	NAA11	0	1	0.242957
ENSG00000135316	SYNCRIP	0	2	0.242967
ENSG00000121691	CAT	0	2	0.243016
ENSG00000121104	FAM117A	0	2	0.243038
ENSG00000132570	PCBD2	0	1	0.243091
ENSG00000186660	ZFP91	0	1	0.243091
ENSG00000130876	SLC7A10	0	4	0.243095
ENSG00000171365	CLCN5	0	2	0.243121
ENSG00000177733	HNRNPA0	0	1	0.243139
ENSG00000168646	AXIN2	0	2	0.243191
ENSG00000102934	PLLP	0	2	0.24323
ENSG00000012822	CALCOCO1	0	4	0.243233
ENSG00000100439	ABHD4	0	2	0.243271
ENSG00000116882	HAO2	0	1	0.243349
ENSG00000124380	SNRNP27	0	1	0.243349
ENSG00000269897	COMMD3-BMI1	0	2	0.243387
ENSG00000129515	SNX6	0	2	0.243447
ENSG00000224940	PRRT4	0	2	0.243492
ENSG00000143575	HAX1	0	2	0.243577
ENSG00000139508	SLC46A3	0	2	0.243601
ENSG00000108379	WNT3	0	2	0.243612
ENSG00000163138	PACRGL	0	2	0.243634
ENSG00000185418	TARS3	0	2	0.243635
ENSG00000124766	SOX4	0	2	0.243655
ENSG00000156510	HKDC1	0	2	0.243678
ENSG00000074266	EED	0	1	0.243689
ENSG00000188566	NDOR1	0	1	0.243689
ENSG00000181894	ZNF329	0	2	0.243706
ENSG00000109667	SLC2A9	0	2	0.243725
ENSG00000139289	PHLDA1	0	2	0.24374
ENSG00000126746	ZNF384	0	2	0.243747
ENSG00000135185	TMEM243	0	2	0.243751
ENSG00000181803	OR6S1	0	2	0.243779
ENSG00000203864	LINC02868	0	1	0.243779
ENSG00000161551	ZNF577	0	2	0.24378
ENSG00000197912	SPG7	0	2	0.243803
ENSG00000120913	PDLIM2	0	1	0.243803
ENSG00000134330	IAH1	0	2	0.24382
ENSG00000198342	ZNF442	0	1	0.243885
ENSG00000064547	LPAR2	0	2	0.243885
ENSG00000125651	GTF2F1	0	1	0.243921
ENSG00000144369	FAM171B	0	1	0.24394
ENSG00000134323	MYCN	0	2	0.243975
ENSG00000163798	SLC4A1AP	0	2	0.243989
ENSG00000163468	CCT3	0	2	0.243998
ENSG00000114686	MRPL3	0	1	0.244051
ENSG00000155660	PDIA4	0	1	0.244051
ENSG00000172031	EPHX4	0	1	0.24415
ENSG00000164048	ZNF589	0	2	0.244208
ENSG00000137752	CASP1	0	2	0.244232
ENSG00000072958	AP1M1	0	2	0.244267
ENSG00000123836	PFKFB2	0	2	0.244322
ENSG00000138395	CDK15	0	2	0.244342
ENSG00000173540	GMPPB	0	2	0.244344
ENSG00000157456	CCNB2	0	2	0.244346
ENSG00000221986	MYBPHL	0	2	0.244379
ENSG00000220008	LINGO3	0	2	0.244382
ENSG00000060718	COL11A1	1	11	0.24441
ENSG00000138050	THUMPD2	0	2	0.24442
ENSG00000082701	GSK3B	0	3	0.244422
ENSG00000135914	HTR2B	0	2	0.244433
ENSG00000166888	STAT6	0	2	0.244452
ENSG00000144161	ZC3H8	0	2	0.244484
ENSG00000003137	CYP26B1	0	2	0.244564
ENSG00000165175	MID1IP1	0	1	0.244613
ENSG00000167770	OTUB1	0	2	0.244621
ENSG00000056291	NPFFR2	0	2	0.244622
ENSG00000089351	GRAMD1A	0	2	0.244627
ENSG00000147465	STAR	0	2	0.244628
ENSG00000078328	RBFOX1	0	2	0.244663
ENSG00000186732	MPPED1	0	2	0.24474
ENSG00000097007	ABL1	0	2	0.244774
ENSG00000185909	KLHDC8B	0	1	0.244796
ENSG00000178952	TUFM	0	2	0.244815
ENSG00000143751	SDE2	0	2	0.244828
ENSG00000131495	NDUFA2	0	2	0.24487
ENSG00000087152	ATXN7L3	0	2	0.244898
ENSG00000185070	FLRT2	0	2	0.245064
ENSG00000094796	KRT31	0	2	0.245072
ENSG00000004838	ZMYND10	0	2	0.245084
ENSG00000161381	PLXDC1	0	1	0.245084
ENSG00000188158	NHS	0	1	0.245096
ENSG00000040531	CTNS	0	2	0.245121
ENSG00000101190	TCFL5	0	2	0.245126
ENSG00000125818	PSMF1	0	2	0.24518
ENSG00000131653	TRAF7	0	2	0.245196
ENSG00000090060	PAPOLA	0	2	0.245228
ENSG00000134508	CABLES1	0	2	0.24524
ENSG00000213918	DNASE1	0	2	0.24528
ENSG00000074201	CLNS1A	0	2	0.245282
ENSG00000161904	LEMD2	0	2	0.24529
ENSG00000136159	NUDT15	0	2	0.245316
ENSG00000101811	CSTF2	0	2	0.245324
ENSG00000145882	PCYOX1L	0	2	0.245353
ENSG00000006042	TMEM98	0	1	0.245396
ENSG00000123165	ACTRT1	0	1	0.245396
ENSG00000166025	AMOTL1	0	2	0.245423
ENSG00000084444	FAM234B	0	2	0.245441
ENSG00000167311	ART5	0	2	0.245454
ENSG00000196341	OR8D1	0	2	0.245476
ENSG00000153303	FRMD1	0	2	0.245534
ENSG00000189410	SH2D5	0	2	0.245579
ENSG00000186532	SMYD4	0	2	0.245605
ENSG00000051009	FAM160A2	0	1	0.245607
ENSG00000148702	HABP2	0	1	0.245607
ENSG00000181007	ZFP82	0	2	0.245659
ENSG00000139132	FGD4	0	2	0.245678
ENSG00000257093	DENND11	0	2	0.245683
ENSG00000136231	IGF2BP3	0	2	0.2457
ENSG00000159147	DONSON	0	1	0.245717
ENSG00000100364	KIAA0930	0	2	0.245736
ENSG00000122971	ACADS	0	1	0.245739
ENSG00000187726	DNAJB13	0	1	0.245739
ENSG00000143436	MRPL9	0	3	0.245757
ENSG00000131725	WDR44	0	2	0.245759
ENSG00000054967	RELT	0	2	0.245814
ENSG00000105419	MEIS3	0	2	0.24582
ENSG00000100311	PDGFB	0	1	0.24583
ENSG00000107779	BMPR1A	0	2	0.245846
ENSG00000121864	ZNF639	0	2	0.245938
ENSG00000117298	ECE1	0	2	0.245954
ENSG00000142910	TINAGL1	0	2	0.245966
ENSG00000124469	CEACAM8	0	2	0.245968
ENSG00000129451	KLK10	0	2	0.245972
ENSG00000099260	PALMD	0	2	0.246028
ENSG00000214575	CPEB1	0	3	0.246067
ENSG00000157765	SLC34A2	0	3	0.24607
ENSG00000180613	GSX2	0	2	0.246091
ENSG00000160888	IER2	0	2	0.246132
ENSG00000143919	CAMKMT	0	3	0.246164
ENSG00000182132	KCNIP1	0	2	0.246175
ENSG00000115041	KCNIP3	0	2	0.24619
ENSG00000142675	CNKSR1	0	2	0.246217
ENSG00000204427	ABHD16A	0	2	0.246243
ENSG00000131242	RAB11FIP4	0	2	0.246256
ENSG00000100614	PPM1A	0	2	0.246273
ENSG00000166946	CCNDBP1	0	2	0.246303
ENSG00000103150	MLYCD	0	2	0.246354
ENSG00000095110	NXPE1	0	2	0.246405
ENSG00000126785	RHOJ	0	2	0.24641
ENSG00000006116	CACNG3	0	2	0.246414
ENSG00000181982	CCDC149	0	2	0.246424
ENSG00000077327	SPAG6	0	2	0.246424
ENSG00000188340	OR6N2	0	3	0.246431
ENSG00000182870	GALNT9	0	1	0.246431
ENSG00000085491	SLC25A24	0	2	0.246511
ENSG00000148358	GPR107	0	2	0.246545
ENSG00000196475	GK2	0	2	0.246553
ENSG00000213186	TRIM59	0	2	0.246598
ENSG00000239388	ASB14	0	4	0.246612
ENSG00000175573	C11orf68	0	2	0.246631
ENSG00000196090	PTPRT	0	1	0.246674
ENSG00000198130	HIBCH	0	1	0.246674
ENSG00000105849	POLR1F	0	2	0.246676
ENSG00000181284	TMEM102	0	2	0.246683
ENSG00000141098	GFOD2	0	2	0.246684
ENSG00000115750	TAF1B	0	2	0.246711
ENSG00000065029	ZNF76	0	2	0.246742
ENSG00000116771	AGMAT	0	2	0.246842
ENSG00000171055	FEZ2	0	2	0.246844
ENSG00000060140	STYK1	0	2	0.246879
ENSG00000156256	USP16	0	2	0.246881
ENSG00000092020	PPP2R3C	0	2	0.246903
ENSG00000148584	A1CF	0	1	0.246967
ENSG00000184560	SPEM2	0	1	0.246967
ENSG00000204611	ZNF616	0	1	0.246967
ENSG00000088320	REM1	0	2	0.246968
ENSG00000177994	C2orf73	0	2	0.246971
ENSG00000178522	AMBN	0	2	0.246984
ENSG00000086159	AQP6	0	1	0.24711
ENSG00000063854	HAGH	0	1	0.247112
ENSG00000111321	LTBR	0	1	0.247112
ENSG00000169762	TAPT1	0	2	0.247148
ENSG00000181826	RELL1	0	1	0.247163
ENSG00000167208	SNX20	0	2	0.247176
ENSG00000050165	DKK3	0	2	0.24722
ENSG00000166704	ZNF606	0	2	0.247237
ENSG00000151093	OXSM	0	4	0.247271
ENSG00000115257	PCSK4	0	1	0.247274
ENSG00000165219	GAPVD1	0	2	0.247343
ENSG00000151611	MMAA	0	2	0.247377
ENSG00000158104	HPD	0	2	0.247443
ENSG00000150045	KLRF1	0	2	0.247484
ENSG00000204178	MACO1	0	2	0.247536
ENSG00000179256	SMCO3	0	1	0.247596
ENSG00000101972	STAG2	0	1	0.247619
ENSG00000132600	PRMT7	0	1	0.247619
ENSG00000149554	CHEK1	0	1	0.247619
ENSG00000157764	BRAF	0	2	0.247696
ENSG00000135047	CTSL	0	2	0.247697
ENSG00000138769	CDKL2	0	2	0.247699
ENSG00000116983	HPCAL4	0	1	0.247715
ENSG00000119392	GLE1	0	1	0.247715
ENSG00000169758	TMEM266	0	1	0.247715
ENSG00000204930	FAM221B	0	1	0.247715
ENSG00000162769	FLVCR1	0	1	0.247734
ENSG00000184967	NOC4L	0	1	0.247734
ENSG00000158014	SLC30A2	0	4	0.247741
ENSG00000138439	FAM117B	0	2	0.247785
ENSG00000162407	PLPP3	0	2	0.247804
ENSG00000090621	PABPC4	0	1	0.247921
ENSG00000131944	FAAP24	0	1	0.247921
ENSG00000179195	ZNF664	0	1	0.247921
ENSG00000178055	PRSS42P	0	2	0.247935
ENSG00000137171	KLC4	0	2	0.247949
ENSG00000069943	PIGB	0	2	0.247957
ENSG00000198783	ZNF830	0	2	0.248104
ENSG00000165972	CCDC38	0	2	0.248108
ENSG00000166947	EPB42	0	3	0.248185
ENSG00000101444	AHCY	0	2	0.248206
ENSG00000112514	CUTA	0	1	0.248222
ENSG00000178202	POGLUT3	0	1	0.248222
ENSG00000075914	EXOSC7	0	2	0.24823
ENSG00000135926	TMBIM1	0	1	0.24823
ENSG00000144583	MARCHF4	0	1	0.24823
ENSG00000145247	OCIAD2	0	1	0.24823
ENSG00000145780	FEM1C	0	1	0.24823
ENSG00000189157	FAM47E	0	1	0.24825
ENSG00000197077	KIAA1671	0	1	0.24825
ENSG00000231500	RPS18	0	1	0.24825
ENSG00000155659	VSIG4	0	1	0.248325
ENSG00000176087	SLC35A4	0	1	0.248325
ENSG00000170579	DLGAP1	0	2	0.248335
ENSG00000005893	LAMP2	0	1	0.248396
ENSG00000164440	TXLNB	0	1	0.248428
ENSG00000157657	ZNF618	0	3	0.248466
ENSG00000120251	GRIA2	0	2	0.248535
ENSG00000134775	FHOD3	0	2	0.248552
ENSG00000185278	ZBTB37	0	3	0.248595
ENSG00000142583	SLC2A5	0	2	0.248648
ENSG00000145248	SLC10A4	0	2	0.248662
ENSG00000255561	FDXACB1	0	2	0.248671
ENSG00000091513	TF	0	1	0.248686
ENSG00000102243	VGLL1	0	1	0.248686
ENSG00000135537	AFG1L	0	1	0.248686
ENSG00000145649	GZMA	0	1	0.248686
ENSG00000198758	EPS8L3	0	1	0.248686
ENSG00000230989	HSBP1	0	1	0.248686
ENSG00000244474	UGT1A4	0	1	0.248686
ENSG00000159023	EPB41	0	2	0.248759
ENSG00000188647	PTAR1	0	2	0.248764
ENSG00000166741	NNMT	0	2	0.248854
ENSG00000240386	LCE1F	0	1	0.248924
ENSG00000214253	FIS1	0	1	0.248948
ENSG00000163517	HDAC11	0	2	0.24901
ENSG00000070081	NUCB2	0	1	0.249029
ENSG00000164736	SOX17	0	1	0.249029
ENSG00000085265	FCN1	0	1	0.249038
ENSG00000167900	TK1	0	2	0.249048
ENSG00000182866	LCK	0	2	0.249071
ENSG00000130340	SNX9	0	2	0.249129
ENSG00000034713	GABARAPL2	0	1	0.249134
ENSG00000197128	ZNF772	0	1	0.249134
ENSG00000149380	P4HA3	0	2	0.249142
ENSG00000106927	AMBP	0	2	0.249208
ENSG00000111229	ARPC3	0	1	0.249236
ENSG00000132478	UNK	0	1	0.249236
ENSG00000170476	MZB1	0	1	0.249236
ENSG00000197498	RPF2	0	1	0.249236
ENSG00000164008	C1orf50	0	1	0.249238
ENSG00000176692	FOXC2	0	1	0.249238
ENSG00000174600	CMKLR1	0	2	0.249256
ENSG00000173875	ZNF791	0	2	0.249287
ENSG00000198821	CD247	0	2	0.249306
ENSG00000149591	TAGLN	0	1	0.249319
ENSG00000166971	AKTIP	0	1	0.249319
ENSG00000183784	DOCK8-AS1	0	1	0.249319
ENSG00000184344	GDF3	0	1	0.249319
ENSG00000127955	GNAI1	0	2	0.249332
ENSG00000170892	TSEN34	0	2	0.249376
ENSG00000125347	IRF1	0	2	0.249419
ENSG00000117519	CNN3	0	3	0.249475
ENSG00000154240	CEP112	0	2	0.24949
ENSG00000134294	SLC38A2	0	2	0.249506
ENSG00000130783	CCDC62	0	3	0.249526
ENSG00000105669	COPE	0	2	0.249527
ENSG00000008130	NADK	0	2	0.249611
ENSG00000119203	CPSF3	0	2	0.249645
ENSG00000182010	RTKN2	0	2	0.249678
ENSG00000103855	CD276	0	2	0.249701
ENSG00000129226	CD68	0	1	0.249711
ENSG00000171611	PTCRA	0	1	0.249711
ENSG00000198910	L1CAM	0	1	0.249711
ENSG00000211460	TSN	0	1	0.249711
ENSG00000044574	HSPA5	0	2	0.249736
ENSG00000125084	WNT1	0	2	0.249788
ENSG00000168658	VWA3B	0	3	0.249799
ENSG00000143858	SYT2	0	1	0.249799
ENSG00000164180	TMEM161B	0	1	0.249799
ENSG00000152700	SAR1B	0	2	0.249814
ENSG00000001167	NFYA	0	2	0.249911
ENSG00000122859	NEUROG3	0	1	0.249912
ENSG00000170454	KRT75	0	2	0.249913
ENSG00000237693	IRGM	0	1	0.249916
ENSG00000103037	SETD6	0	1	0.249958
ENSG00000138311	ZNF365	0	1	0.249958
ENSG00000146856	AGBL3	0	2	0.250018
ENSG00000188636	RTL6	0	2	0.250092
ENSG00000204267	TAP2	0	3	0.250105
ENSG00000025796	SEC63	0	2	0.250133
ENSG00000179262	RAD23A	0	2	0.250138
ENSG00000082515	MRPL22	0	1	0.250138
ENSG00000102100	SLC35A2	0	1	0.250138
ENSG00000214114	MYCBP	0	1	0.250138
ENSG00000165272	AQP3	0	2	0.25014
ENSG00000198963	RORB	0	2	0.250179
ENSG00000213676	ATF6B	0	2	0.250185
ENSG00000204371	EHMT2	0	2	0.250214
ENSG00000113600	C9	0	2	0.250222
ENSG00000137959	IFI44L	0	1	0.250257
ENSG00000120008	WDR11	0	2	0.250262
ENSG00000126653	NSRP1	0	1	0.250262
ENSG00000158850	B4GALT3	0	2	0.25027
ENSG00000129988	LBP	0	1	0.250272
ENSG00000181444	ZNF467	0	1	0.250272
ENSG00000204653	ASPDH	0	1	0.250272
ENSG00000117859	OSBPL9	0	2	0.25032
ENSG00000143553	SNAPIN	0	4	0.250323
ENSG00000101276	SLC52A3	0	2	0.250443
ENSG00000140320	BAHD1	0	2	0.250448
ENSG00000072778	ACADVL	0	2	0.250495
ENSG00000116205	TCEANC2	0	2	0.250497
ENSG00000120057	SFRP5	0	2	0.250517
ENSG00000130711	PRDM12	0	2	0.250533
ENSG00000154162	CDH12	0	2	0.250562
ENSG00000106460	TMEM106B	0	1	0.250607
ENSG00000196150	ZNF250	0	1	0.250607
ENSG00000134640	MTNR1B	0	2	0.250611
ENSG00000043143	JADE2	0	2	0.250729
ENSG00000163377	TAFA4	0	2	0.250741
ENSG00000186628	FSD2	0	3	0.250767
ENSG00000133119	RFC3	0	2	0.250828
ENSG00000196821	ILRUN	0	2	0.250871
ENSG00000169783	LINGO1	0	2	0.250874
ENSG00000172367	PDZD3	0	2	0.250913
ENSG00000165795	NDRG2	0	2	0.250946
ENSG00000135637	CCDC142	0	2	0.250968
ENSG00000155890	TRIM42	0	2	0.250972
ENSG00000121671	CRY2	0	3	0.250977
ENSG00000158711	ELK4	0	2	0.25098
ENSG00000137252	HCRTR2	0	2	0.251031
ENSG00000138092	CENPO	0	2	0.251035
ENSG00000104529	EEF1D	0	2	0.251052
ENSG00000142661	MYOM3	1	12	0.251067
ENSG00000188404	SELL	0	2	0.251092
ENSG00000172986	GXYLT2	0	2	0.251125
ENSG00000198771	RCSD1	0	3	0.251141
ENSG00000109436	TBC1D9	0	2	0.251184
ENSG00000124275	MTRR	0	2	0.2512
ENSG00000133606	MKRN1	0	2	0.251222
ENSG00000148341	SH3GLB2	0	2	0.251225
ENSG00000198894	CIPC	0	2	0.251227
ENSG00000120738	EGR1	0	3	0.251277
ENSG00000131023	LATS1	0	3	0.25133
ENSG00000159650	UROC1	0	3	0.251347
ENSG00000156858	PRR14	0	2	0.251379
ENSG00000119714	GPR68	0	2	0.251388
ENSG00000163701	IL17RE	0	2	0.251401
ENSG00000144460	NYAP2	0	2	0.251428
ENSG00000163703	CRELD1	0	2	0.251453
ENSG00000122692	SMU1	0	2	0.251507
ENSG00000105568	PPP2R1A	0	2	0.251524
ENSG00000182240	BACE2	0	2	0.251554
ENSG00000091844	RGS17	0	2	0.251559
ENSG00000110906	KCTD10	0	3	0.251571
ENSG00000051128	HOMER3	0	2	0.251606
ENSG00000114030	KPNA1	0	2	0.25161
ENSG00000153561	RMND5A	0	2	0.251619
ENSG00000186513	OR9Q2	0	2	0.251634
ENSG00000185513	L3MBTL1	0	2	0.251662
ENSG00000215262	KCNU1	0	2	0.251668
ENSG00000137815	RTF1	0	2	0.251676
ENSG00000147862	NFIB	0	1	0.2517
ENSG00000167800	TBX10	0	2	0.251712
ENSG00000186265	BTLA	0	1	0.251756
ENSG00000009950	MLXIPL	0	2	0.251801
ENSG00000137204	SLC22A7	0	3	0.251801
ENSG00000159692	CTBP1	0	2	0.251809
ENSG00000125863	MKKS	0	2	0.251897
ENSG00000169064	ZBBX	0	2	0.251912
ENSG00000171435	KSR2	0	2	0.251919
ENSG00000100360	IFT27	0	1	0.251949
ENSG00000100890	PRORP	0	1	0.251949
ENSG00000172772	OR10W1	0	1	0.251949
ENSG00000213625	LEPROT	0	1	0.251949
ENSG00000167460	TPM4	0	2	0.251972
ENSG00000066923	STAG3	0	2	0.251988
ENSG00000147364	FBXO25	0	1	0.25203
ENSG00000205670	SMIM11A	0	1	0.25203
ENSG00000174607	UGT8	0	2	0.252105
ENSG00000253159	PCDHGA12	0	2	0.252145
ENSG00000160445	ZER1	0	2	0.25215
ENSG00000173237	C11orf86	0	2	0.252172
ENSG00000169057	MECP2	0	2	0.252178
ENSG00000060558	GNA15	0	1	0.25222
ENSG00000158769	F11R	0	1	0.25222
ENSG00000149499	EML3	0	2	0.252227
ENSG00000186603	HPDL	0	3	0.252233
ENSG00000123552	USP45	0	3	0.252283
ENSG00000112658	SRF	0	2	0.252308
ENSG00000163435	ELF3	0	2	0.25233
ENSG00000241258	CRCP	0	2	0.25233
ENSG00000147099	HDAC8	0	1	0.252353
ENSG00000110090	CPT1A	0	3	0.252355
ENSG00000167325	RRM1	0	2	0.252375
ENSG00000162441	LZIC	0	2	0.252391
ENSG00000176463	SLCO3A1	0	2	0.252424
ENSG00000089737	DDX24	0	2	0.252447
ENSG00000116299	ELAPOR1	0	4	0.25245
ENSG00000166086	JAM3	0	2	0.252456
ENSG00000226979	LTA	0	2	0.252459
ENSG00000184613	NELL2	0	2	0.252488
ENSG00000177192	PUS1	0	2	0.252548
ENSG00000158109	TPRG1L	0	2	0.252601
ENSG00000019995	ZRANB1	0	1	0.252613
ENSG00000165188	RNF183	0	1	0.252613
ENSG00000007968	E2F2	0	2	0.25269
ENSG00000146278	PNRC1	0	1	0.252703
ENSG00000008405	CRY1	0	2	0.252719
ENSG00000140299	BNIP2	0	2	0.252748
ENSG00000155508	CNOT8	0	1	0.252792
ENSG00000198160	MIER1	0	1	0.252792
ENSG00000159259	CHAF1B	0	2	0.252806
ENSG00000126804	ZBTB1	0	2	0.252817
ENSG00000102287	GABRE	0	2	0.252834
ENSG00000204519	ZNF551	0	1	0.252846
ENSG00000187866	PABIR1	0	2	0.252923
ENSG00000130035	GALNT8	0	2	0.252931
ENSG00000148180	GSN	0	2	0.252943
ENSG00000158874	APOA2	0	1	0.253022
ENSG00000181038	METTL23	0	1	0.253022
ENSG00000164707	SLC13A4	0	2	0.253027
ENSG00000171450	CDK5R2	0	1	0.253065
ENSG00000213593	TMX2	0	1	0.253065
ENSG00000107816	LZTS2	0	3	0.253067
ENSG00000107242	PIP5K1B	0	2	0.253084
ENSG00000267796	LIN37	0	2	0.253097
ENSG00000137767	SQOR	0	2	0.253097
ENSG00000104343	UBE2W	0	2	0.253142
ENSG00000132155	RAF1	0	1	0.253202
ENSG00000124253	PCK1	0	2	0.253213
ENSG00000111802	TDP2	0	1	0.253216
ENSG00000160410	SHKBP1	0	2	0.253227
ENSG00000138758	SEPTIN11	0	2	0.253259
ENSG00000053328	METTL24	0	1	0.253264
ENSG00000105556	MIER2	0	1	0.253264
ENSG00000004809	SLC22A16	0	2	0.253271
ENSG00000161057	PSMC2	0	2	0.253287
ENSG00000185504	FAAP100	0	2	0.253367
ENSG00000087302	RTRAF	0	2	0.253367
ENSG00000197816	CCDC180	0	4	0.2534
ENSG00000115685	PPP1R7	0	1	0.253405
ENSG00000188452	CERKL	0	2	0.253436
ENSG00000078070	MCCC1	0	1	0.253449
ENSG00000143374	TARS2	0	1	0.253449
ENSG00000164897	TMUB1	0	1	0.253449
ENSG00000170836	PPM1D	0	1	0.253449
ENSG00000140093	SERPINA10	0	1	0.253494
ENSG00000169221	TBC1D10B	0	2	0.253599
ENSG00000100300	TSPO	0	1	0.253619
ENSG00000175348	TMEM9B	0	2	0.253627
ENSG00000103187	COTL1	0	2	0.253649
ENSG00000204052	LRRC73	0	2	0.253654
ENSG00000129028	THAP10	0	1	0.253669
ENSG00000225697	SLC26A6	0	2	0.253672
ENSG00000151640	DPYSL4	0	3	0.253685
ENSG00000179832	MROH1	0	1	0.25369
ENSG00000186723	OR10H1	0	1	0.25369
ENSG00000168827	GFM1	0	2	0.253741
ENSG00000197006	METTL9	0	2	0.253795
ENSG00000104164	BLOC1S6	0	2	0.253843
ENSG00000186479	RGS7BP	0	2	0.253855
ENSG00000026751	SLAMF7	0	1	0.253923
ENSG00000132716	DCAF8	0	1	0.253923
ENSG00000134901	POGLUT2	0	1	0.253923
ENSG00000163930	BAP1	0	2	0.253962
ENSG00000111144	LTA4H	0	2	0.254023
ENSG00000167740	CYB5D2	0	2	0.254031
ENSG00000196937	FAM3C	0	1	0.254061
ENSG00000147804	SLC39A4	0	2	0.254089
ENSG00000164161	HHIP	0	2	0.254089
ENSG00000206579	XKR4	0	2	0.2541
ENSG00000100416	TRMU	0	2	0.254102
ENSG00000170962	PDGFD	0	2	0.254138
ENSG00000185559	DLK1	0	2	0.254161
ENSG00000101945	SUV39H1	0	1	0.25418
ENSG00000113580	NR3C1	0	2	0.25428
ENSG00000115694	STK25	0	2	0.254318
ENSG00000110651	CD81	0	1	0.254355
ENSG00000128709	HOXD9	0	1	0.254355
ENSG00000156411	ATP5MJ	0	1	0.254355
ENSG00000106868	SUSD1	0	3	0.254364
ENSG00000164751	PEX2	0	2	0.254472
ENSG00000197594	ENPP1	0	2	0.254482
ENSG00000116704	SLC35D1	0	2	0.25452
ENSG00000107551	RASSF4	0	2	0.254539
ENSG00000114124	GRK7	0	2	0.254541
ENSG00000013523	ANGEL1	0	2	0.254554
ENSG00000101162	TUBB1	0	2	0.254595
ENSG00000196664	TLR7	0	2	0.254597
ENSG00000135925	WNT10A	0	2	0.254627
ENSG00000145428	RNF175	0	2	0.25465
ENSG00000106348	IMPDH1	0	2	0.254674
ENSG00000185736	ADARB2	0	2	0.254678
ENSG00000131095	GFAP	0	1	0.254681
ENSG00000148943	LIN7C	0	1	0.254681
ENSG00000155096	AZIN1	0	1	0.254681
ENSG00000250423	KIAA1210	0	1	0.254681
ENSG00000221886	ZBED8	0	2	0.254732
ENSG00000149823	VPS51	0	3	0.254751
ENSG00000182271	TMIGD1	0	3	0.25476
ENSG00000167110	GOLGA2	0	2	0.25478
ENSG00000144736	SHQ1	0	5	0.254817
ENSG00000165309	ARMC3	0	2	0.254846
ENSG00000068831	RASGRP2	0	2	0.254887
ENSG00000136490	LIMD2	0	1	0.254926
ENSG00000165698	SPACA9	0	2	0.254992
ENSG00000176927	EFCAB5	0	3	0.25506
ENSG00000172175	MALT1	0	2	0.25508
ENSG00000163513	TGFBR2	0	3	0.255105
ENSG00000176095	IP6K1	0	2	0.255117
ENSG00000139318	DUSP6	0	2	0.255145
ENSG00000116138	DNAJC16	0	2	0.255149
ENSG00000156467	UQCRB	0	2	0.255163
ENSG00000172340	SUCLG2	0	2	0.255171
ENSG00000228672	PROB1	0	2	0.255206
ENSG00000139722	VPS37B	0	2	0.255216
ENSG00000101098	RIMS4	0	2	0.255233
ENSG00000134827	TCN1	0	2	0.255254
ENSG00000176834	VSIG10	0	2	0.255262
ENSG00000111424	VDR	0	2	0.255273
ENSG00000241186	TDGF1	0	2	0.255325
ENSG00000136783	NIPSNAP3A	0	2	0.255393
ENSG00000091140	DLD	0	4	0.255393
ENSG00000117054	ACADM	0	3	0.255408
ENSG00000159202	UBE2Z	0	2	0.255422
ENSG00000149091	DGKZ	0	2	0.255435
ENSG00000063245	EPN1	0	2	0.255452
ENSG00000103343	ZNF174	0	2	0.255522
ENSG00000101670	LIPG	0	2	0.255548
ENSG00000118292	C1orf54	0	2	0.255561
ENSG00000105701	FKBP8	0	2	0.255587
ENSG00000039537	C6	0	2	0.255606
ENSG00000163017	ACTG2	0	3	0.255617
ENSG00000162231	NXF1	0	2	0.255623
ENSG00000166484	MAPK7	0	3	0.255665
ENSG00000113552	GNPDA1	0	2	0.255674
ENSG00000109680	TBC1D19	0	2	0.255702
ENSG00000164794	KCNV1	0	2	0.255719
ENSG00000100842	EFS	0	2	0.255807
ENSG00000137675	MMP27	0	2	0.255865
ENSG00000162878	PKDCC	0	2	0.255879
ENSG00000113504	SLC12A7	0	2	0.255883
ENSG00000128590	DNAJB9	0	2	0.255918
ENSG00000156298	TSPAN7	0	1	0.255942
ENSG00000164022	AIMP1	0	1	0.255942
ENSG00000164270	HTR4	0	2	0.255948
ENSG00000167394	ZNF668	0	2	0.255975
ENSG00000153233	PTPRR	0	2	0.255977
ENSG00000119844	AFTPH	0	2	0.256054
ENSG00000165084	C8orf34	0	3	0.256065
ENSG00000162946	DISC1	0	2	0.256087
ENSG00000180269	GPR139	0	2	0.256133
ENSG00000137103	TMEM8B	0	2	0.256177
ENSG00000169122	FAM110B	0	2	0.256185
ENSG00000108342	CSF3	0	2	0.256186
ENSG00000025156	HSF2	0	3	0.256188
ENSG00000063761	ADCK1	0	2	0.256244
ENSG00000066379	POLR1H	0	2	0.256286
ENSG00000116141	MARK1	0	2	0.256382
ENSG00000111596	CNOT2	0	3	0.256387
ENSG00000132664	POLR3F	0	2	0.256468
ENSG00000103168	TAF1C	0	1	0.256475
ENSG00000137960	GIPC2	0	1	0.256475
ENSG00000186020	ZNF529	0	1	0.256475
ENSG00000034152	MAP2K3	0	1	0.256497
ENSG00000147124	ZNF41	0	1	0.256497
ENSG00000169469	SPRR1B	0	1	0.256497
ENSG00000161204	ABCF3	0	2	0.256537
ENSG00000187556	NANOS3	0	2	0.256568
ENSG00000104442	ARMC1	0	2	0.256569
ENSG00000081237	PTPRC	0	1	0.256606
ENSG00000167468	GPX4	0	1	0.256606
ENSG00000108312	UBTF	0	2	0.256665
ENSG00000145692	BHMT	0	2	0.256673
ENSG00000135966	TGFBRAP1	0	2	0.25675
ENSG00000058404	CAMK2B	0	2	0.256778
ENSG00000177455	CD19	0	2	0.256795
ENSG00000198929	NOS1AP	0	1	0.256817
ENSG00000188312	CENPP	0	1	0.256841
ENSG00000042980	ADAM28	0	3	0.256852
ENSG00000141756	FKBP10	0	2	0.25687
ENSG00000184743	ATL3	0	2	0.256927
ENSG00000175040	CHST2	0	2	0.256972
ENSG00000185880	TRIM69	0	3	0.257003
ENSG00000116132	PRRX1	0	3	0.25701
ENSG00000108604	SMARCD2	0	2	0.257056
ENSG00000078140	UBE2K	0	1	0.257066
ENSG00000145391	SETD7	0	1	0.257066
ENSG00000147117	ZNF157	0	1	0.257066
ENSG00000089234	BRAP	0	3	0.257066
ENSG00000107796	ACTA2	0	2	0.257067
ENSG00000250305	TRMT9B	0	2	0.257138
ENSG00000145375	SPATA5	0	2	0.257176
ENSG00000123349	PFDN5	0	2	0.257264
ENSG00000180448	ARHGAP45	0	2	0.257275
ENSG00000054118	THRAP3	0	2	0.257283
ENSG00000162944	RFTN2	0	2	0.257286
ENSG00000137574	TGS1	0	2	0.257437
ENSG00000205495	OR52J3	0	3	0.257484
ENSG00000068078	FGFR3	0	1	0.25751
ENSG00000160469	BRSK1	0	2	0.257535
ENSG00000001460	STPG1	0	1	0.257565
ENSG00000108684	ASIC2	0	1	0.257565
ENSG00000169154	GOT1L1	0	2	0.257579
ENSG00000152642	GPD1L	0	2	0.257583
ENSG00000183397	C19orf71	0	2	0.257609
ENSG00000138138	ATAD1	0	2	0.257673
ENSG00000075240	GRAMD4	0	2	0.257704
ENSG00000140750	ARHGAP17	0	3	0.257768
ENSG00000112763	BTN2A1	0	3	0.257828
ENSG00000168152	THAP9	0	2	0.257849
ENSG00000174004	NRROS	0	2	0.257853
ENSG00000253117	OC90	0	3	0.257888
ENSG00000150477	KIAA1328	0	2	0.257891
ENSG00000089639	GMIP	0	2	0.257892
ENSG00000108666	C17orf75	0	2	0.257916
ENSG00000077458	FAM76B	0	1	0.257928
ENSG00000148450	MSRB2	0	1	0.257963
ENSG00000186038	HTR3E	0	1	0.257963
ENSG00000035499	DEPDC1B	0	2	0.257977
ENSG00000121579	NAA50	0	2	0.258014
ENSG00000125531	FNDC11	0	2	0.258017
ENSG00000076248	UNG	0	2	0.258028
ENSG00000196284	SUPT3H	0	2	0.258057
ENSG00000141698	NT5C3B	0	2	0.258101
ENSG00000167723	TRPV3	0	2	0.258137
ENSG00000100814	CCNB1IP1	0	2	0.258158
ENSG00000074211	PPP2R2C	0	2	0.25816
ENSG00000143340	FAM163A	0	2	0.25818
ENSG00000143183	TMCO1	0	2	0.258186
ENSG00000177666	PNPLA2	0	4	0.258223
ENSG00000043591	ADRB1	0	2	0.258295
ENSG00000169891	REPS2	0	2	0.258311
ENSG00000251192	ZNF674	0	2	0.258381
ENSG00000184698	OR51M1	0	2	0.258394
ENSG00000198729	PPP1R14C	0	2	0.258457
ENSG00000163833	FBXO40	0	2	0.258475
ENSG00000176261	ZBTB8OS	0	2	0.258534
ENSG00000125734	GPR108	0	2	0.258541
ENSG00000173239	LIPM	0	3	0.258562
ENSG00000125999	BPIFB1	0	2	0.258571
ENSG00000169218	RSPO1	0	2	0.258599
ENSG00000116729	WLS	0	5	0.258615
ENSG00000185739	SRL	0	2	0.258618
ENSG00000039987	BEST2	0	1	0.25863
ENSG00000142530	FAM71E1	0	1	0.25863
ENSG00000172789	HOXC5	0	1	0.25863
ENSG00000179715	PCED1B	0	1	0.25863
ENSG00000182700	IGIP	0	1	0.25863
ENSG00000125447	GGA3	0	2	0.258634
ENSG00000136819	C9orf78	0	3	0.258636
ENSG00000184984	CHRM5	0	2	0.258706
ENSG00000069275	NUCKS1	0	3	0.258741
ENSG00000213265	TSGA13	0	2	0.258766
ENSG00000124383	MPHOSPH10	0	2	0.258769
ENSG00000092421	SEMA6A	0	3	0.258783
ENSG00000021645	NRXN3	0	2	0.258871
ENSG00000148218	ALAD	0	2	0.258893
ENSG00000123395	ATG101	0	2	0.258915
ENSG00000126460	PRRG2	0	2	0.258929
ENSG00000119042	SATB2	0	2	0.258942
ENSG00000108963	DPH1	0	2	0.259003
ENSG00000182552	RWDD4	0	2	0.259089
ENSG00000168495	POLR3D	0	2	0.259127
ENSG00000132698	RAB25	0	2	0.259158
ENSG00000111639	MRPL51	0	3	0.259167
ENSG00000206559	ZCWPW2	0	1	0.25919
ENSG00000105679	GAPDHS	0	2	0.259237
ENSG00000134851	TMEM165	0	2	0.259248
ENSG00000112592	TBP	0	1	0.25926
ENSG00000127951	FGL2	0	1	0.25926
ENSG00000181026	AEN	0	2	0.259391
ENSG00000002822	MAD1L1	0	3	0.259411
ENSG00000146374	RSPO3	0	1	0.259461
ENSG00000171056	SOX7	0	1	0.259461
ENSG00000198851	CD3E	0	1	0.259461
ENSG00000108465	CDK5RAP3	0	3	0.259483
ENSG00000123473	STIL	0	3	0.25951
ENSG00000197437	OR13G1	0	2	0.259511
ENSG00000117133	RPF1	0	5	0.259598
ENSG00000015475	BID	0	2	0.259616
ENSG00000116809	ZBTB17	0	1	0.259622
ENSG00000177119	ANO6	0	1	0.259622
ENSG00000104081	BMF	0	2	0.259624
ENSG00000070756	PABPC1	0	2	0.259626
ENSG00000123388	HOXC11	0	2	0.259634
ENSG00000132541	RIDA	0	3	0.259667
ENSG00000164134	NAA15	0	2	0.259705
ENSG00000180433	OR6K6	0	2	0.259783
ENSG00000111961	SASH1	0	2	0.259805
ENSG00000118855	MFSD1	0	2	0.259814
ENSG00000153292	ADGRF1	0	3	0.259833
ENSG00000136114	THSD1	0	2	0.259837
ENSG00000242366	UGT1A8	0	2	0.259855
ENSG00000166292	TMEM100	0	1	0.259859
ENSG00000110492	MDK	0	1	0.259886
ENSG00000177984	LCN15	0	2	0.259886
ENSG00000005100	DHX33	0	2	0.259886
ENSG00000108381	ASPA	0	2	0.259944
ENSG00000118655	DCLRE1B	0	2	0.259986
ENSG00000102921	N4BP1	0	2	0.259987
ENSG00000106351	AGFG2	0	4	0.260017
ENSG00000136270	TBRG4	0	2	0.260032
ENSG00000122145	TBX22	0	2	0.260072
ENSG00000119878	CRIPT	0	1	0.260098
ENSG00000187135	VSTM2B	0	1	0.260098
ENSG00000074964	ARHGEF10L	0	2	0.260102
ENSG00000258643	BCL2L2-PABPN1	0	3	0.260107
ENSG00000083544	TDRD3	0	2	0.260117
ENSG00000148215	OR5C1	0	2	0.260134
ENSG00000225921	NOL7	0	2	0.260137
ENSG00000143156	NME7	0	1	0.260168
ENSG00000096006	CRISP3	0	1	0.260169
ENSG00000100796	PPP4R3A	0	1	0.260169
ENSG00000139323	POC1B	0	1	0.260169
ENSG00000173947	PIFO	0	1	0.260169
ENSG00000087589	CASS4	0	2	0.260221
ENSG00000124587	PEX6	0	5	0.260222
ENSG00000172113	NME6	0	2	0.260249
ENSG00000211456	SACM1L	0	2	0.260255
ENSG00000101460	MAP1LC3A	0	1	0.260256
ENSG00000104998	IL27RA	0	1	0.260256
ENSG00000112799	LY86	0	1	0.260256
ENSG00000139714	MORN3	0	1	0.260256
ENSG00000141179	PCTP	0	1	0.260256
ENSG00000173626	TRAPPC3L	0	1	0.260256
ENSG00000186517	ARHGAP30	0	2	0.260329
ENSG00000163116	STPG2	0	2	0.260373
ENSG00000125520	SLC2A4RG	0	2	0.260414
ENSG00000105443	CYTH2	0	2	0.260491
ENSG00000099840	IZUMO4	0	2	0.260498
ENSG00000100380	ST13	0	1	0.26055
ENSG00000151575	TEX9	0	1	0.26055
ENSG00000213923	CSNK1E	0	1	0.26055
ENSG00000151577	DRD3	0	1	0.26056
ENSG00000181698	OR5T1	0	1	0.26056
ENSG00000172828	CES3	0	2	0.260611
ENSG00000162631	NTNG1	0	3	0.260619
ENSG00000213160	KLHL23	0	2	0.26065
ENSG00000186001	LRCH3	0	2	0.260699
ENSG00000106789	CORO2A	0	2	0.260753
ENSG00000066136	NFYC	0	2	0.260765
ENSG00000154767	XPC	0	2	0.260823
ENSG00000164776	PHKG1	0	2	0.260833
ENSG00000180098	TRNAU1AP	0	2	0.260844
ENSG00000073849	ST6GAL1	0	3	0.260846
ENSG00000256660	CLEC12B	0	2	0.260872
ENSG00000155090	KLF10	0	2	0.26095
ENSG00000167074	TEF	0	2	0.260981
ENSG00000136918	WDR38	0	2	0.261036
ENSG00000004866	ST7	0	3	0.261092
ENSG00000168118	RAB4A	0	2	0.26111
ENSG00000141424	SLC39A6	0	2	0.261165
ENSG00000140265	ZSCAN29	0	3	0.261208
ENSG00000198860	TSEN15	0	1	0.261213
ENSG00000084754	HADHA	0	3	0.261221
ENSG00000157426	AASDH	0	2	0.26123
ENSG00000100987	VSX1	0	3	0.261244
ENSG00000228607	CLDN25	0	2	0.26128
ENSG00000101773	RBBP8	0	1	0.261306
ENSG00000125122	LRRC29	0	1	0.261306
ENSG00000181577	C6orf223	0	1	0.261308
ENSG00000132326	PER2	0	2	0.261318
ENSG00000156096	UGT2B4	0	2	0.261364
ENSG00000135577	NMBR	0	2	0.261391
ENSG00000189167	ZAR1L	0	2	0.261421
ENSG00000196437	ZNF569	0	2	0.261433
ENSG00000132334	PTPRE	0	2	0.261446
ENSG00000137764	MAP2K5	0	2	0.261454
ENSG00000137699	TRIM29	0	3	0.261464
ENSG00000011304	PTBP1	0	2	0.261471
ENSG00000121964	GTDC1	0	2	0.261495
ENSG00000126602	TRAP1	0	2	0.261504
ENSG00000112877	CEP72	0	2	0.261557
ENSG00000100060	MFNG	0	2	0.261575
ENSG00000162738	VANGL2	0	1	0.261598
ENSG00000164430	CGAS	0	1	0.261598
ENSG00000186431	FCAR	0	2	0.261662
ENSG00000171724	VAT1L	0	2	0.261672
ENSG00000164691	TAGAP	0	2	0.261687
ENSG00000104332	SFRP1	0	2	0.261709
ENSG00000104951	IL4I1	0	3	0.261719
ENSG00000101146	RAE1	0	1	0.261734
ENSG00000103056	SMPD3	0	2	0.261741
ENSG00000151881	TMEM267	0	1	0.261747
ENSG00000022355	GABRA1	0	1	0.261805
ENSG00000114268	PFKFB4	0	2	0.261839
ENSG00000100897	DCAF11	0	1	0.261895
ENSG00000107447	DNTT	0	2	0.261906
ENSG00000087191	PSMC5	0	2	0.261916
ENSG00000090581	GNPTG	0	2	0.261921
ENSG00000148737	TCF7L2	0	2	0.261946
ENSG00000173585	CCR9	0	3	0.261986
ENSG00000125885	MCM8	0	2	0.262006
ENSG00000164604	GPR85	0	2	0.262055
ENSG00000188086	PRSS45P	0	1	0.262082
ENSG00000140450	ARRDC4	0	3	0.2621
ENSG00000114388	NPRL2	0	2	0.262148
ENSG00000049541	RFC2	0	2	0.262234
ENSG00000167264	DUS2	0	2	0.26229
ENSG00000143376	SNX27	0	2	0.262305
ENSG00000120289	MAGEB4	0	2	0.262309
ENSG00000116521	SCAMP3	0	2	0.262318
ENSG00000104427	ZC2HC1A	0	3	0.26234
ENSG00000168079	SCARA5	0	2	0.26234
ENSG00000112238	PRDM13	0	2	0.262358
ENSG00000141452	RMC1	0	2	0.262375
ENSG00000235863	B3GALT4	0	2	0.262387
ENSG00000183044	ABAT	0	2	0.262434
ENSG00000130669	PAK4	0	2	0.262502
ENSG00000118260	CREB1	0	1	0.262545
ENSG00000122912	SLC25A16	0	1	0.262588
ENSG00000171246	NPTX1	0	2	0.262638
ENSG00000133424	LARGE1	0	3	0.262651
ENSG00000121764	HCRTR1	0	3	0.262699
ENSG00000087085	ACHE	0	2	0.262712
ENSG00000139974	SLC38A6	0	2	0.262747
ENSG00000093144	ECHDC1	0	1	0.262761
ENSG00000168748	CA7	0	1	0.262761
ENSG00000205089	CCNI2	0	1	0.262761
ENSG00000128298	BAIAP2L2	0	2	0.262818
ENSG00000068001	HYAL2	0	2	0.262876
ENSG00000237172	B3GNT9	0	2	0.262908
ENSG00000131187	F12	0	2	0.262908
ENSG00000103227	LMF1	0	1	0.262913
ENSG00000132840	BHMT2	0	2	0.263012
ENSG00000135336	ORC3	0	2	0.263089
ENSG00000086062	B4GALT1	0	2	0.263141
ENSG00000177508	IRX3	0	3	0.263188
ENSG00000186868	MAPT	0	2	0.263221
ENSG00000160183	TMPRSS3	0	2	0.26325
ENSG00000144043	TEX261	0	3	0.263256
ENSG00000077684	JADE1	0	1	0.263282
ENSG00000155016	CYP2U1	0	1	0.263282
ENSG00000181004	BBS12	0	2	0.263323
ENSG00000115840	SLC25A12	0	2	0.263347
ENSG00000160679	CHTOP	0	2	0.263391
ENSG00000166272	WBP1L	0	2	0.263413
ENSG00000107560	RAB11FIP2	0	2	0.263422
ENSG00000171446	KRT27	0	2	0.263428
ENSG00000110047	EHD1	0	2	0.263478
ENSG00000175664	TEX26	0	3	0.263509
ENSG00000104375	STK3	0	1	0.26354
ENSG00000105894	PTN	0	1	0.26354
ENSG00000108953	YWHAE	0	1	0.26354
ENSG00000204889	KRT40	0	2	0.263586
ENSG00000137161	CNPY3	0	2	0.263588
ENSG00000131153	GINS2	0	2	0.263647
ENSG00000140678	ITGAX	0	1	0.263674
ENSG00000153531	ADPRHL1	0	1	0.263674
ENSG00000107951	MTPAP	0	3	0.26372
ENSG00000011260	UTP18	0	2	0.263735
ENSG00000184302	SIX6	0	2	0.263743
ENSG00000185669	SNAI3	0	2	0.263766
ENSG00000111605	CPSF6	0	3	0.263775
ENSG00000108830	RND2	0	2	0.263788
ENSG00000136897	MRPL50	0	2	0.263802
ENSG00000133083	DCLK1	0	2	0.263834
ENSG00000156564	LRFN2	0	2	0.263927
ENSG00000162526	TSSK3	0	2	0.264001
ENSG00000130751	NPAS1	0	2	0.264008
ENSG00000078124	ACER3	0	2	0.264033
ENSG00000124713	GNMT	0	1	0.264099
ENSG00000137221	TJAP1	0	1	0.264104
ENSG00000166736	HTR3A	0	2	0.264109
ENSG00000150269	OR5M9	0	1	0.264109
ENSG00000171302	CANT1	0	1	0.264109
ENSG00000186150	UBL4B	0	1	0.264109
ENSG00000183763	TRAIP	0	2	0.264141
ENSG00000091831	ESR1	0	3	0.264213
ENSG00000101938	CHRDL1	0	2	0.264253
ENSG00000181790	ADGRB1	0	2	0.264254
ENSG00000124688	MAD2L1BP	0	1	0.26426
ENSG00000138942	RNF185	0	1	0.26426
ENSG00000170374	SP7	0	1	0.26426
ENSG00000152495	CAMK4	0	2	0.2643
ENSG00000175287	PHYHD1	0	2	0.26431
ENSG00000182628	SKA2	0	2	0.264346
ENSG00000103248	MTHFSD	0	1	0.264365
ENSG00000105369	CD79A	0	1	0.264365
ENSG00000180447	GAS1	0	1	0.264365
ENSG00000175906	ARL4D	0	2	0.264399
ENSG00000108774	RAB5C	0	1	0.264404
ENSG00000162951	LRRTM1	0	1	0.264404
ENSG00000166974	MAPRE2	0	3	0.264409
ENSG00000102024	PLS3	0	2	0.264425
ENSG00000149809	TM7SF2	0	1	0.264457
ENSG00000168522	FNTA	0	1	0.264457
ENSG00000104412	EMC2	0	5	0.264551
ENSG00000206203	TSSK2	0	3	0.264569
ENSG00000161929	SCIMP	0	1	0.264572
ENSG00000042493	CAPG	0	2	0.264613
ENSG00000149328	GLB1L2	0	2	0.264628
ENSG00000111912	NCOA7	0	3	0.264633
ENSG00000198169	ZNF251	0	3	0.264654
ENSG00000198768	APCDD1L	0	2	0.264682
ENSG00000137449	CPEB2	0	2	0.264685
ENSG00000147416	ATP6V1B2	0	2	0.264741
ENSG00000175854	SWI5	0	2	0.264757
ENSG00000205560	CPT1B	0	2	0.264778
ENSG00000184347	SLIT3	0	3	0.26487
ENSG00000038945	MSR1	0	2	0.264895
ENSG00000072609	CHFR	0	2	0.264919
ENSG00000170899	GSTA4	0	2	0.264939
ENSG00000105953	OGDH	0	3	0.26496
ENSG00000065833	ME1	0	3	0.264962
ENSG00000198948	MFAP3L	0	2	0.264989
ENSG00000082126	MPP4	0	2	0.265043
ENSG00000247746	USP51	0	2	0.265078
ENSG00000183087	GAS6	0	2	0.265104
ENSG00000089006	SNX5	0	2	0.265138
ENSG00000124116	WFDC3	0	2	0.26518
ENSG00000136267	DGKB	0	2	0.265193
ENSG00000076650	GPATCH1	0	7	0.265213
ENSG00000157470	FAM81A	0	2	0.265218
ENSG00000184436	THAP7	0	2	0.265227
ENSG00000024862	CCDC28A	0	1	0.265231
ENSG00000101003	GINS1	0	3	0.265258
ENSG00000055813	CCDC85A	0	2	0.265325
ENSG00000108518	PFN1	0	2	0.265345
ENSG00000164087	POC1A	0	3	0.265356
ENSG00000172339	ALG14	0	2	0.265358
ENSG00000112739	PRPF4B	0	2	0.265394
ENSG00000162039	MEIOB	0	3	0.26541
ENSG00000126603	GLIS2	0	2	0.265429
ENSG00000187266	EPOR	0	4	0.265432
ENSG00000112818	MEP1A	0	2	0.265601
ENSG00000167554	ZNF610	0	2	0.265643
ENSG00000185900	POMK	0	2	0.265682
ENSG00000172586	CHCHD1	0	3	0.265706
ENSG00000133028	SCO1	0	2	0.265731
ENSG00000174136	RGMB	0	2	0.265783
ENSG00000083312	TNPO1	0	2	0.265825
ENSG00000132824	SERINC3	0	2	0.265859
ENSG00000164062	APEH	0	2	0.265861
ENSG00000124299	PEPD	0	2	0.265886
ENSG00000121741	ZMYM2	0	2	0.265901
ENSG00000112984	KIF20A	0	1	0.265902
ENSG00000150783	TEX12	0	1	0.265902
ENSG00000183309	ZNF623	0	2	0.265915
ENSG00000185721	DRG1	0	2	0.265936
ENSG00000182566	CLEC4G	0	1	0.265961
ENSG00000129534	MIS18BP1	0	2	0.265994
ENSG00000076770	MBNL3	0	2	0.266013
ENSG00000196542	SPTSSB	0	1	0.266074
ENSG00000165526	RPUSD4	0	2	0.266074
ENSG00000116406	EDEM3	0	3	0.266087
ENSG00000164334	FAM170A	0	3	0.266104
ENSG00000068323	TFE3	0	2	0.266129
ENSG00000188467	SLC24A5	0	2	0.266146
ENSG00000009830	POMT2	0	3	0.266164
ENSG00000168785	TSPAN5	0	2	0.266181
ENSG00000187688	TRPV2	0	2	0.266206
ENSG00000138756	BMP2K	0	2	0.266224
ENSG00000152705	CATSPER3	0	3	0.266228
ENSG00000129990	SYT5	0	2	0.266278
ENSG00000140043	PTGR2	0	2	0.266283
ENSG00000135999	EPC2	0	2	0.266293
ENSG00000187848	P2RX2	0	3	0.266338
ENSG00000198945	L3MBTL3	0	3	0.266407
ENSG00000074706	IPCEF1	0	2	0.266451
ENSG00000131459	GFPT2	0	2	0.266507
ENSG00000183955	KMT5A	0	2	0.26655
ENSG00000165675	ENOX2	0	2	0.266555
ENSG00000143384	MCL1	0	2	0.266623
ENSG00000141543	EIF4A3	0	2	0.266696
ENSG00000185219	ZNF445	0	3	0.266782
ENSG00000139163	ETNK1	0	1	0.266844
ENSG00000048052	HDAC9	0	2	0.266848
ENSG00000113013	HSPA9	0	2	0.266887
ENSG00000169006	NTSR2	0	3	0.266926
ENSG00000165533	TTC8	0	2	0.267002
ENSG00000133641	C12orf29	0	2	0.267009
ENSG00000138231	DBR1	0	2	0.26701
ENSG00000073150	PANX2	0	3	0.267047
ENSG00000155252	PI4K2A	0	2	0.267065
ENSG00000132330	SCLY	0	3	0.267075
ENSG00000183172	SMDT1	0	2	0.267076
ENSG00000196098	OR5K4	0	2	0.267151
ENSG00000117906	RCN2	0	1	0.267165
ENSG00000160472	TMEM190	0	1	0.267165
ENSG00000176928	GCNT4	0	1	0.267165
ENSG00000068745	IP6K2	0	2	0.267221
ENSG00000152402	GUCY1A2	0	2	0.267261
ENSG00000135387	CAPRIN1	0	2	0.267335
ENSG00000128463	EMC4	0	1	0.267396
ENSG00000167196	FBXO22	0	1	0.267396
ENSG00000112761	CCN6	0	2	0.267405
ENSG00000147044	CASK	0	2	0.267417
ENSG00000000419	DPM1	0	2	0.267434
ENSG00000137575	SDCBP	0	2	0.267437
ENSG00000116095	PLEKHA3	0	3	0.267497
ENSG00000156345	CDK20	0	3	0.26753
ENSG00000140950	MEAK7	0	2	0.267569
ENSG00000173976	RAX2	0	1	0.267579
ENSG00000246922	UBAP1L	0	1	0.267579
ENSG00000169067	ACTBL2	0	2	0.267581
ENSG00000105401	CDC37	0	1	0.267582
ENSG00000173389	IQCF1	0	1	0.267582
ENSG00000124406	ATP8A1	0	3	0.267591
ENSG00000104213	PDGFRL	0	3	0.267606
ENSG00000185220	PGBD2	0	2	0.26763
ENSG00000119457	SLC46A2	0	2	0.267631
ENSG00000100154	TTC28	1	20	0.267661
ENSG00000103126	AXIN1	0	2	0.267665
ENSG00000166482	MFAP4	0	3	0.267685
ENSG00000158477	CD1A	0	3	0.267701
ENSG00000172296	SPTLC3	0	2	0.267702
ENSG00000121417	ZNF211	0	1	0.267705
ENSG00000111879	FAM184A	0	2	0.267777
ENSG00000115204	MPV17	0	2	0.267856
ENSG00000156050	FAM161B	0	2	0.267901
ENSG00000084070	SMAP2	0	3	0.267901
ENSG00000168517	HEXIM2	0	2	0.267922
ENSG00000262814	MRPL12	0	2	0.267946
ENSG00000163029	SMC6	0	2	0.267961
ENSG00000177181	RIMKLA	0	3	0.267985
ENSG00000121390	PSPC1	0	2	0.268011
ENSG00000170683	OR10A3	0	3	0.268026
ENSG00000101265	RASSF2	0	1	0.268039
ENSG00000107742	SPOCK2	0	3	0.268047
ENSG00000167703	SLC43A2	0	3	0.268065
ENSG00000155189	AGPAT5	0	1	0.268148
ENSG00000180881	CAPS2	0	1	0.268148
ENSG00000184544	DHRS7C	0	1	0.268148
ENSG00000134321	RSAD2	0	2	0.26821
ENSG00000239306	RBM14	0	2	0.268228
ENSG00000068903	SIRT2	0	2	0.268267
ENSG00000117594	HSD11B1	0	2	0.2683
ENSG00000092964	DPYSL2	0	2	0.268325
ENSG00000205517	RGL3	0	4	0.268351
ENSG00000140955	ADAD2	0	3	0.268366
ENSG00000115596	WNT6	0	3	0.268375
ENSG00000119915	ELOVL3	0	2	0.268404
ENSG00000196396	PTPN1	0	3	0.268413
ENSG00000072163	LIMS2	0	2	0.268451
ENSG00000243232	PCDHAC2	0	3	0.268453
ENSG00000251201	TMED7-TICAM2	0	3	0.26847
ENSG00000140740	UQCRC2	0	2	0.268511
ENSG00000120242	IFNA8	0	1	0.268515
ENSG00000178996	SNX18	0	1	0.268515
ENSG00000138161	CUZD1	0	2	0.268533
ENSG00000116133	DHCR24	0	2	0.268596
ENSG00000159086	PAXBP1	0	2	0.268656
ENSG00000205030	OR5L2	0	2	0.268659
ENSG00000102384	CENPI	0	2	0.26869
ENSG00000142552	RCN3	0	2	0.268701
ENSG00000120279	MYCT1	0	2	0.268742
ENSG00000122390	NAA60	0	2	0.268746
ENSG00000174576	NPAS4	0	3	0.268759
ENSG00000109670	FBXW7	0	2	0.268773
ENSG00000133116	KL	0	2	0.268787
ENSG00000170903	MSANTD4	0	2	0.268818
ENSG00000050748	MAPK9	0	2	0.268868
ENSG00000047579	DTNBP1	0	4	0.268893
ENSG00000010072	SPRTN	0	3	0.268898
ENSG00000185420	SMYD3	0	2	0.268912
ENSG00000204991	SPIRE2	0	2	0.269005
ENSG00000183813	CCR4	0	3	0.269015
ENSG00000186871	ERCC6L	0	2	0.269028
ENSG00000114021	NIT2	0	1	0.269065
ENSG00000125637	PSD4	0	1	0.269065
ENSG00000163827	LRRC2	0	1	0.269065
ENSG00000184900	SUMO3	0	1	0.269065
ENSG00000185122	HSF1	0	2	0.269065
ENSG00000076706	MCAM	0	3	0.269091
ENSG00000087077	TRIP6	0	3	0.269091
ENSG00000162337	LRP5	0	5	0.269113
ENSG00000169208	OR10G3	0	2	0.269143
ENSG00000226288	OR52I2	0	2	0.269176
ENSG00000160446	ZDHHC12	0	2	0.26923
ENSG00000119899	SLC17A5	0	2	0.26924
ENSG00000146904	EPHA1	0	3	0.269268
ENSG00000186792	HYAL3	0	2	0.269328
ENSG00000175874	CREG2	0	1	0.269329
ENSG00000182704	TSKU	0	1	0.269329
ENSG00000258873	DUXA	0	1	0.269329
ENSG00000164144	ARFIP1	0	2	0.269359
ENSG00000169504	CLIC4	0	2	0.269375
ENSG00000141556	TBCD	0	2	0.269381
ENSG00000180616	SSTR2	0	3	0.269385
ENSG00000144840	RABL3	0	2	0.269415
ENSG00000130032	PRRG3	0	2	0.269419
ENSG00000143248	RGS5	0	1	0.26944
ENSG00000108187	PBLD	0	2	0.269484
ENSG00000003056	M6PR	0	2	0.269496
ENSG00000134363	FST	0	2	0.269548
ENSG00000138750	NUP54	0	2	0.269569
ENSG00000186395	KRT10	0	2	0.269571
ENSG00000087087	SRRT	0	2	0.269572
ENSG00000126353	CCR7	0	2	0.269584
ENSG00000024422	EHD2	0	2	0.269594
ENSG00000144771	LRTM1	0	2	0.269604
ENSG00000189120	SP6	0	2	0.269664
ENSG00000082153	BZW1	0	2	0.269693
ENSG00000204592	HLA-E	0	2	0.269709
ENSG00000130589	HELZ2	0	2	0.269713
ENSG00000153294	ADGRF4	0	3	0.269729
ENSG00000079337	RAPGEF3	0	3	0.269733
ENSG00000136636	KCTD3	0	3	0.269743
ENSG00000106853	PTGR1	0	2	0.269754
ENSG00000171403	KRT9	0	2	0.269792
ENSG00000139044	B4GALNT3	0	3	0.269809
ENSG00000196660	SLC30A10	0	2	0.269824
ENSG00000103316	CRYM	0	2	0.269884
ENSG00000173557	FAM166C	0	2	0.269909
ENSG00000085644	ZNF213	0	1	0.269942
ENSG00000137692	DCUN1D5	0	1	0.269942
ENSG00000167360	OR51Q1	0	1	0.269942
ENSG00000183389	OR56A4	0	2	0.269969
ENSG00000206530	CFAP44	0	3	0.270006
ENSG00000165061	ZMAT4	0	2	0.270029
ENSG00000204305	AGER	0	2	0.270031
ENSG00000133874	RNF122	0	2	0.270036
ENSG00000177465	ACOT4	0	2	0.270039
ENSG00000117643	MAN1C1	0	2	0.270082
ENSG00000125398	SOX9	0	3	0.270089
ENSG00000008196	TFAP2B	0	2	0.270094
ENSG00000167476	JSRP1	0	1	0.270108
ENSG00000177542	SLC25A22	0	1	0.270108
ENSG00000197279	ZNF165	0	1	0.270108
ENSG00000169884	WNT10B	0	3	0.270131
ENSG00000174326	SLC16A11	0	2	0.27022
ENSG00000214842	RAD51AP2	0	2	0.27022
ENSG00000154511	DIPK1A	0	2	0.270234
ENSG00000151224	MAT1A	0	2	0.270252
ENSG00000091583	APOH	0	2	0.27029
ENSG00000164483	SAMD3	0	2	0.270306
ENSG00000011347	SYT7	0	2	0.270322
ENSG00000183431	SF3A3	0	2	0.270351
ENSG00000171385	KCND3	0	3	0.270393
ENSG00000105722	ERF	0	2	0.270404
ENSG00000070882	OSBPL3	0	2	0.270415
ENSG00000104953	TLE6	0	2	0.270421
ENSG00000081853	PCDHGA2	0	2	0.270444
ENSG00000184047	DIABLO	0	2	0.270498
ENSG00000215193	PEX26	0	2	0.270504
ENSG00000072135	PTPN18	0	2	0.270559
ENSG00000164967	RPP25L	0	4	0.270597
ENSG00000033050	ABCF2	0	2	0.270642
ENSG00000080546	SESN1	0	2	0.270682
ENSG00000135077	HAVCR2	0	2	0.270727
ENSG00000213780	GTF2H4	0	2	0.270788
ENSG00000166289	PLEKHF1	0	2	0.270841
ENSG00000143105	KCNA10	0	2	0.270845
ENSG00000006118	TMEM132A	0	2	0.270869
ENSG00000162927	PUS10	0	3	0.270917
ENSG00000099942	CRKL	0	2	0.270945
ENSG00000007372	PAX6	0	2	0.271016
ENSG00000023608	SNAPC1	0	2	0.271026
ENSG00000170439	METTL7B	0	2	0.271073
ENSG00000073350	LLGL2	0	2	0.271117
ENSG00000151413	NUBPL	0	2	0.271127
ENSG00000135334	AKIRIN2	0	1	0.271149
ENSG00000164040	PGRMC2	0	1	0.271149
ENSG00000149646	CNBD2	0	2	0.271168
ENSG00000178084	HTR3C	0	3	0.271215
ENSG00000172932	ANKRD13D	0	2	0.271219
ENSG00000133794	ARNTL	0	2	0.271226
ENSG00000148841	ITPRIP	0	1	0.271243
ENSG00000131634	TMEM204	0	2	0.271284
ENSG00000174514	MFSD4A	0	2	0.271296
ENSG00000073754	CD5L	0	2	0.2713
ENSG00000158022	TRIM63	0	2	0.271304
ENSG00000138386	NAB1	0	2	0.271344
ENSG00000162975	KCNF1	0	3	0.271366
ENSG00000211448	DIO2	0	2	0.271405
ENSG00000162704	ARPC5	0	2	0.271409
ENSG00000007168	PAFAH1B1	0	3	0.27142
ENSG00000060656	PTPRU	0	3	0.271456
ENSG00000131738	KRT33B	0	2	0.271473
ENSG00000104611	SH2D4A	0	2	0.271484
ENSG00000122786	CALD1	0	2	0.271499
ENSG00000186652	PRG2	0	2	0.271544
ENSG00000166006	KCNC2	0	2	0.271545
ENSG00000180917	CMTR2	0	1	0.271576
ENSG00000164631	ZNF12	0	2	0.271597
ENSG00000196470	SIAH1	0	2	0.271599
ENSG00000137842	TMEM62	0	2	0.271608
ENSG00000119616	FCF1	0	3	0.271612
ENSG00000029364	SLC39A9	0	2	0.271643
ENSG00000120519	SLC10A7	0	2	0.271677
ENSG00000153721	CNKSR3	0	2	0.271682
ENSG00000171433	GLOD5	0	2	0.27175
ENSG00000101311	FERMT1	0	1	0.271756
ENSG00000177842	ZNF620	0	1	0.271756
ENSG00000066027	PPP2R5A	0	2	0.271871
ENSG00000110315	RNF141	0	2	0.271875
ENSG00000155275	TRMT44	0	2	0.271925
ENSG00000175575	PAAF1	0	2	0.271943
ENSG00000168148	H3-4	0	2	0.271943
ENSG00000013441	CLK1	0	3	0.271948
ENSG00000110063	DCPS	0	2	0.271983
ENSG00000133962	CATSPERB	0	2	0.272068
ENSG00000176771	NCKAP5	0	5	0.272078
ENSG00000108511	HOXB6	0	2	0.272081
ENSG00000121022	COPS5	0	2	0.272089
ENSG00000188833	ENTPD8	0	3	0.272092
ENSG00000165794	SLC39A2	0	2	0.272095
ENSG00000171016	PYGO1	0	2	0.272201
ENSG00000158865	SLC5A11	0	3	0.272213
ENSG00000141198	TOM1L1	0	2	0.272223
ENSG00000165092	ALDH1A1	0	3	0.272242
ENSG00000111907	TPD52L1	0	1	0.272249
ENSG00000156869	FRRS1	0	1	0.272249
ENSG00000103035	PSMD7	0	3	0.272325
ENSG00000166402	TUB	0	3	0.272332
ENSG00000145113	MUC4	0	3	0.272346
ENSG00000134627	PIWIL4	0	2	0.272423
ENSG00000172432	GTPBP2	0	2	0.272433
ENSG00000185873	TMPRSS11B	0	2	0.272442
ENSG00000174429	ABRA	0	2	0.272462
ENSG00000204956	PCDHGA1	0	2	0.272504
ENSG00000175711	B3GNTL1	0	2	0.272506
ENSG00000169592	INO80E	0	2	0.272549
ENSG00000136717	BIN1	0	4	0.272579
ENSG00000123427	EEF1AKMT3	0	2	0.27258
ENSG00000177082	WDR73	0	1	0.272602
ENSG00000108576	SLC6A4	0	3	0.272617
ENSG00000133997	MED6	0	2	0.272622
ENSG00000131831	RAI2	0	2	0.272686
ENSG00000143079	CTTNBP2NL	0	2	0.272695
ENSG00000146540	C7orf50	0	2	0.272712
ENSG00000139517	LNX2	0	3	0.272718
ENSG00000123989	CHPF	0	1	0.272721
ENSG00000166343	MSS51	0	1	0.272721
ENSG00000185043	CIB1	0	1	0.272721
ENSG00000186470	BTN3A2	0	1	0.272721
ENSG00000086717	PPEF1	0	1	0.272722
ENSG00000110195	FOLR1	0	1	0.272722
ENSG00000136143	SUCLA2	0	1	0.272722
ENSG00000157181	ODR4	0	1	0.272722
ENSG00000173080	RXFP4	0	1	0.272722
ENSG00000206150	RNASE13	0	1	0.272722
ENSG00000112096	SOD2	0	2	0.272726
ENSG00000171574	ZNF584	0	2	0.272823
ENSG00000110497	AMBRA1	0	2	0.272954
ENSG00000135643	KCNMB4	0	3	0.273008
ENSG00000148985	PGAP2	0	2	0.273018
ENSG00000064042	LIMCH1	0	2	0.273039
ENSG00000026559	KCNG1	0	2	0.273055
ENSG00000178217	SH2D4B	0	3	0.273062
ENSG00000116678	LEPR	0	2	0.273072
ENSG00000082068	WDR70	0	2	0.273091
ENSG00000082014	SMARCD3	0	2	0.273092
ENSG00000143621	ILF2	0	3	0.273097
ENSG00000185272	RBM11	0	1	0.273117
ENSG00000130560	UBAC1	0	2	0.273218
ENSG00000185019	UBOX5	0	3	0.273242
ENSG00000053770	AP5M1	0	4	0.27328
ENSG00000119771	KLHL29	0	3	0.273316
ENSG00000196636	SDHAF3	0	2	0.273317
ENSG00000064300	NGFR	0	1	0.273383
ENSG00000079101	CLUL1	0	3	0.273394
ENSG00000058056	USP13	0	6	0.273455
ENSG00000169252	ADRB2	0	2	0.273483
ENSG00000164124	TMEM144	0	2	0.273489
ENSG00000170291	ELP5	0	2	0.273515
ENSG00000120899	PTK2B	0	2	0.273544
ENSG00000103042	SLC38A7	0	1	0.27355
ENSG00000106436	MYL10	0	1	0.27355
ENSG00000117411	B4GALT2	0	1	0.27355
ENSG00000135245	HILPDA	0	1	0.27355
ENSG00000168461	RAB31	0	1	0.27355
ENSG00000146938	NLGN4X	0	2	0.273557
ENSG00000163812	ZDHHC3	0	2	0.273609
ENSG00000186509	OR9Q1	0	3	0.273615
ENSG00000123143	PKN1	0	3	0.27366
ENSG00000139329	LUM	0	2	0.27367
ENSG00000154822	PLCL2	0	2	0.273751
ENSG00000079999	KEAP1	0	3	0.273754
ENSG00000176248	ANAPC2	0	2	0.273762
ENSG00000108061	SHOC2	0	2	0.273773
ENSG00000183773	AIFM3	0	2	0.27378
ENSG00000164500	SPATA48	0	3	0.273811
ENSG00000131094	C1QL1	0	2	0.273819
ENSG00000186298	PPP1CC	0	2	0.273827
ENSG00000111325	OGFOD2	0	2	0.273937
ENSG00000197714	ZNF460	0	2	0.273998
ENSG00000151079	KCNA6	0	2	0.274031
ENSG00000156265	MAP3K7CL	0	3	0.274052
ENSG00000174007	CEP19	0	2	0.274127
ENSG00000105852	PON3	0	2	0.274131
ENSG00000105967	TFEC	0	1	0.274138
ENSG00000178078	STAP2	0	1	0.274138
ENSG00000106069	CHN2	0	2	0.27421
ENSG00000106299	WASL	0	2	0.274216
ENSG00000079435	LIPE	0	2	0.274225
ENSG00000080224	EPHA6	0	2	0.274249
ENSG00000168288	MMADHC	0	2	0.274274
ENSG00000198336	MYL4	0	2	0.274315
ENSG00000213203	GIMAP1	0	2	0.274326
ENSG00000058804	NDC1	0	1	0.274427
ENSG00000136295	TTYH3	0	1	0.274427
ENSG00000147118	ZNF182	0	1	0.274427
ENSG00000151553	FAM160B1	0	1	0.274427
ENSG00000171045	TSNARE1	0	1	0.274427
ENSG00000124557	BTN1A1	0	3	0.274432
ENSG00000108559	NUP88	0	2	0.274477
ENSG00000169255	B3GALNT1	0	1	0.274486
ENSG00000197355	UAP1L1	0	3	0.274544
ENSG00000135205	CCDC146	0	3	0.274587
ENSG00000169026	SLC49A3	0	2	0.27461
ENSG00000196235	SUPT5H	0	2	0.274639
ENSG00000182134	TDRKH	0	2	0.274668
ENSG00000111231	GPN3	0	2	0.274701
ENSG00000196890	H2BU1	0	2	0.274728
ENSG00000232859	LYRM9	0	2	0.274728
ENSG00000196233	LCOR	0	2	0.274746
ENSG00000149196	HIKESHI	0	2	0.274776
ENSG00000149480	MTA2	0	3	0.274784
ENSG00000106823	ECM2	0	3	0.274795
ENSG00000140274	DUOXA2	0	3	0.274802
ENSG00000187068	C3orf70	0	2	0.27483
ENSG00000124641	MED20	0	1	0.274833
ENSG00000127083	OMD	0	1	0.274833
ENSG00000128050	PAICS	0	1	0.274833
ENSG00000124212	PTGIS	0	2	0.27484
ENSG00000189067	LITAF	0	2	0.27492
ENSG00000147488	ST18	0	3	0.275002
ENSG00000119723	COQ6	0	2	0.275035
ENSG00000183762	KREMEN1	0	2	0.275071
ENSG00000169347	GP2	0	2	0.275082
ENSG00000144559	TAMM41	0	2	0.275087
ENSG00000177613	CSTF2T	0	2	0.275105
ENSG00000211452	DIO1	0	2	0.275127
ENSG00000170234	PWWP2A	0	3	0.275137
ENSG00000140632	GLYR1	0	3	0.275166
ENSG00000182197	EXT1	0	2	0.275191
ENSG00000140691	ARMC5	0	5	0.275209
ENSG00000254726	MEX3A	0	2	0.275227
ENSG00000120075	HOXB5	0	3	0.275267
ENSG00000175471	MCTP1	0	3	0.275273
ENSG00000010282	HHATL	0	3	0.275281
ENSG00000170584	NUDCD2	0	2	0.275305
ENSG00000185652	NTF3	0	2	0.275319
ENSG00000146122	DAAM2	0	2	0.275321
ENSG00000149557	FEZ1	0	3	0.275354
ENSG00000136059	VILL	0	2	0.275367
ENSG00000160062	ZBTB8A	0	2	0.275386
ENSG00000104872	PIH1D1	0	2	0.275411
ENSG00000175445	LPL	0	3	0.27543
ENSG00000179933	C14orf119	0	2	0.275463
ENSG00000139567	ACVRL1	0	3	0.275515
ENSG00000138821	SLC39A8	0	2	0.275532
ENSG00000197608	ZNF841	0	2	0.275601
ENSG00000172795	DCP2	0	3	0.275635
ENSG00000197863	ZNF790	0	2	0.275659
ENSG00000091527	CDV3	0	1	0.275663
ENSG00000165695	AK8	0	1	0.275663
ENSG00000196345	ZKSCAN7	0	1	0.275663
ENSG00000130414	NDUFA10	0	2	0.275705
ENSG00000074527	NTN4	0	2	0.27573
ENSG00000141959	PFKL	0	1	0.275754
ENSG00000213931	HBE1	0	2	0.275761
ENSG00000170075	GPR37L1	0	1	0.275768
ENSG00000177879	AP3S1	0	1	0.275768
ENSG00000187288	CIDEC	0	1	0.275768
ENSG00000231213	PLSCR5	0	1	0.275768
ENSG00000117543	DPH5	0	1	0.275779
ENSG00000167191	GPRC5B	0	1	0.275779
ENSG00000215009	ACSM4	0	1	0.275779
ENSG00000170786	SDR16C5	0	1	0.275828
ENSG00000205710	C17orf107	0	1	0.275828
ENSG00000158077	NLRP14	0	2	0.275843
ENSG00000096433	ITPR3	1	20	0.275856
ENSG00000069482	GAL	0	2	0.275862
ENSG00000183665	TRMT12	0	2	0.275865
ENSG00000143194	MAEL	0	3	0.275904
ENSG00000185013	NT5C1B	0	2	0.275912
ENSG00000131475	VPS25	0	2	0.275951
ENSG00000092068	SLC7A8	0	2	0.275953
ENSG00000125149	C16orf70	0	3	0.275955
ENSG00000141582	CBX4	0	2	0.275984
ENSG00000178927	CYBC1	0	2	0.276035
ENSG00000143171	RXRG	0	2	0.276067
ENSG00000155087	ODF1	0	2	0.276107
ENSG00000168228	ZCCHC4	0	2	0.276128
ENSG00000005194	CIAPIN1	0	1	0.276234
ENSG00000112343	TRIM38	0	1	0.276234
ENSG00000145916	RMND5B	0	1	0.276234
ENSG00000189241	TSPYL1	0	1	0.276234
ENSG00000184647	PRSS55	0	2	0.276255
ENSG00000134109	EDEM1	0	2	0.27626
ENSG00000132321	IQCA1	0	3	0.276293
ENSG00000178075	GRAMD1C	0	2	0.276337
ENSG00000244405	ETV5	0	2	0.276361
ENSG00000089693	MLF2	0	2	0.276366
ENSG00000137968	SLC44A5	0	2	0.276398
ENSG00000118217	ATF6	0	2	0.276423
ENSG00000130299	GTPBP3	0	2	0.27645
ENSG00000118523	CCN2	0	2	0.276457
ENSG00000141646	SMAD4	0	2	0.276459
ENSG00000164363	SLC6A18	0	2	0.27646
ENSG00000166261	ZNF202	0	2	0.276531
ENSG00000153214	TMEM87B	0	3	0.276575
ENSG00000170613	FAM71B	0	2	0.276576
ENSG00000111011	RSRC2	0	3	0.276601
ENSG00000157429	ZNF19	0	2	0.276644
ENSG00000139800	ZIC5	0	2	0.276659
ENSG00000147432	CHRNB3	0	5	0.276667
ENSG00000123374	CDK2	0	1	0.276752
ENSG00000198612	COPS8	0	1	0.276752
ENSG00000233670	PIRT	0	2	0.2768
ENSG00000110717	NDUFS8	0	2	0.276809
ENSG00000082293	COL19A1	0	2	0.276821
ENSG00000177889	UBE2N	0	2	0.276826
ENSG00000005812	FBXL3	0	2	0.27683
ENSG00000177301	KCNA2	0	2	0.27684
ENSG00000167100	SAMD14	0	3	0.276878
ENSG00000132024	CC2D1A	0	3	0.276967
ENSG00000025772	TOMM34	0	2	0.276985
ENSG00000067064	IDI1	0	1	0.277
ENSG00000111203	ITFG2	0	2	0.277029
ENSG00000182149	IST1	0	2	0.277038
ENSG00000163114	PDHA2	0	2	0.277071
ENSG00000250479	CHCHD10	0	1	0.277091
ENSG00000075884	ARHGAP15	0	2	0.277113
ENSG00000113946	CLDN16	0	1	0.277119
ENSG00000187140	FOXD3	0	1	0.277119
ENSG00000161040	FBXL13	0	2	0.277135
ENSG00000108622	ICAM2	0	2	0.277142
ENSG00000186090	HTR3D	0	2	0.277153
ENSG00000144935	TRPC1	0	2	0.277159
ENSG00000131480	AOC2	0	3	0.277184
ENSG00000165997	ARL5B	0	2	0.277278
ENSG00000168928	CTRB2	0	2	0.277294
ENSG00000176204	LRRTM4	0	2	0.277363
ENSG00000158473	CD1D	0	2	0.277372
ENSG00000182359	KBTBD3	0	2	0.277374
ENSG00000115129	TP53I3	0	2	0.277411
ENSG00000144959	NCEH1	0	3	0.277413
ENSG00000081019	RSBN1	0	2	0.277428
ENSG00000169609	C15orf40	0	2	0.27744
ENSG00000125676	THOC2	0	3	0.277474
ENSG00000159625	DRC7	0	3	0.277499
ENSG00000146378	TAAR2	0	3	0.277542
ENSG00000119283	TRIM67	0	3	0.277573
ENSG00000143994	ABHD1	0	2	0.277593
ENSG00000162598	C1orf87	0	2	0.277668
ENSG00000117155	SSX2IP	0	3	0.277797
ENSG00000139537	CCDC65	0	2	0.277804
ENSG00000164221	CCDC112	0	2	0.27783
ENSG00000106404	CLDN15	0	2	0.277898
ENSG00000078898	BPIFB2	0	2	0.277919
ENSG00000145907	G3BP1	0	2	0.277924
ENSG00000196268	ZNF493	0	2	0.277933
ENSG00000010327	STAB1	1	16	0.277962
ENSG00000039523	RIPOR1	0	2	0.278049
ENSG00000165280	VCP	0	2	0.278113
ENSG00000105963	ADAP1	0	2	0.278159
ENSG00000099284	MACROH2A2	0	2	0.278218
ENSG00000163673	DCLK3	0	3	0.278225
ENSG00000197747	S100A10	0	2	0.278227
ENSG00000147180	ZNF711	0	3	0.278254
ENSG00000188738	FSIP2	0	2	0.278261
ENSG00000112561	TFEB	0	3	0.278267
ENSG00000100348	TXN2	0	2	0.278267
ENSG00000114670	NEK11	0	3	0.278343
ENSG00000163608	NEPRO	0	2	0.278355
ENSG00000170775	GPR37	0	3	0.27836
ENSG00000100462	PRMT5	0	2	0.278369
ENSG00000048545	GUCA1A	0	2	0.278418
ENSG00000166246	C16orf71	0	2	0.278421
ENSG00000113734	BNIP1	0	2	0.278441
ENSG00000248098	BCKDHA	0	3	0.278472
ENSG00000106100	NOD1	0	3	0.278481
ENSG00000188986	NELFB	0	3	0.278483
ENSG00000179674	ARL14	0	3	0.278484
ENSG00000162695	SLC30A7	0	2	0.278533
ENSG00000088808	PPP1R13B	0	3	0.278588
ENSG00000144642	RBMS3	0	3	0.278594
ENSG00000163154	TNFAIP8L2	0	2	0.278603
ENSG00000196611	MMP1	0	2	0.278653
ENSG00000107929	LARP4B	0	1	0.278665
ENSG00000177469	CAVIN1	0	1	0.278665
ENSG00000133687	TMTC1	0	2	0.278671
ENSG00000066405	CLDN18	0	2	0.278734
ENSG00000145016	RUBCN	0	3	0.278739
ENSG00000139083	ETV6	0	2	0.278758
ENSG00000182810	DDX28	0	2	0.278838
ENSG00000148840	PPRC1	0	3	0.278847
ENSG00000185352	HS6ST3	0	2	0.278856
ENSG00000173653	RCE1	0	2	0.278923
ENSG00000113282	CLINT1	0	3	0.278986
ENSG00000213171	LINGO4	0	2	0.279016
ENSG00000215421	ZNF407	0	2	0.279051
ENSG00000085415	SEH1L	0	2	0.279126
ENSG00000033178	UBA6	0	1	0.27913
ENSG00000102003	SYP	0	1	0.27913
ENSG00000163209	SPRR3	0	1	0.27913
ENSG00000136943	CTSV	0	3	0.279133
ENSG00000005448	WDR54	0	3	0.279134
ENSG00000132405	TBC1D14	0	2	0.279185
ENSG00000162378	ZYG11B	0	2	0.279196
ENSG00000155666	KDM8	0	2	0.279215
ENSG00000143369	ECM1	0	2	0.279224
ENSG00000253731	PCDHGA6	0	2	0.279235
ENSG00000039068	CDH1	0	3	0.279244
ENSG00000104907	TRMT1	0	2	0.27927
ENSG00000120693	SMAD9	0	3	0.279276
ENSG00000171109	MFN1	0	3	0.279301
ENSG00000105549	THEG	0	3	0.279314
ENSG00000056972	TRAF3IP2	0	3	0.279344
ENSG00000011465	DCN	0	1	0.279363
ENSG00000198099	ADH4	0	2	0.279373
ENSG00000107798	LIPA	0	2	0.279385
ENSG00000134007	ADAM20	0	2	0.27939
ENSG00000099958	DERL3	0	2	0.279396
ENSG00000198087	CD2AP	0	2	0.279444
ENSG00000172464	OR5AP2	0	3	0.279465
ENSG00000171962	DRC3	0	5	0.279515
ENSG00000204356	NELFE	0	2	0.279543
ENSG00000143819	EPHX1	0	2	0.279544
ENSG00000127954	STEAP4	0	3	0.279576
ENSG00000156697	UTP14A	0	3	0.279604
ENSG00000143499	SMYD2	0	2	0.27965
ENSG00000169393	ELSPBP1	0	2	0.279654
ENSG00000105321	CCDC9	0	2	0.27966
ENSG00000237649	KIFC1	0	3	0.279663
ENSG00000117419	ERI3	0	2	0.279763
ENSG00000143554	SLC27A3	0	3	0.279764
ENSG00000004948	CALCR	0	2	0.279773
ENSG00000164509	IL31RA	0	2	0.279779
ENSG00000124074	ENKD1	0	1	0.279791
ENSG00000136710	CCDC115	0	1	0.279791
ENSG00000167461	RAB8A	0	1	0.279791
ENSG00000164619	BMPER	0	2	0.2798
ENSG00000167004	PDIA3	0	2	0.279811
ENSG00000165113	GKAP1	0	3	0.279855
ENSG00000127452	FBXL12	0	2	0.27989
ENSG00000142178	SIK1	0	2	0.279902
ENSG00000121774	KHDRBS1	0	2	0.279911
ENSG00000134697	GNL2	0	3	0.279924
ENSG00000178187	ZNF454	0	2	0.279937
ENSG00000065548	ZC3H15	0	3	0.279951
ENSG00000114850	SSR3	0	2	0.279957
ENSG00000160801	PTH1R	0	2	0.279967
ENSG00000176974	SHMT1	0	2	0.280006
ENSG00000164855	TMEM184A	0	3	0.280019
ENSG00000145451	GLRA3	0	2	0.280021
ENSG00000157578	LCA5L	0	3	0.280032
ENSG00000113460	BRIX1	0	2	0.280069
ENSG00000164332	UBLCP1	0	2	0.280082
ENSG00000154678	PDE1C	0	2	0.280092
ENSG00000204084	INPP5B	0	3	0.2801
ENSG00000125675	GRIA3	0	2	0.280132
ENSG00000188157	AGRN	0	2	0.280193
ENSG00000137251	TINAG	0	2	0.280201
ENSG00000033867	SLC4A7	0	4	0.280281
ENSG00000187678	SPRY4	0	3	0.280304
ENSG00000163781	TOPBP1	0	3	0.280312
ENSG00000198246	SLC29A3	0	2	0.280319
ENSG00000069329	VPS35	0	2	0.280325
ENSG00000052850	ALX4	0	2	0.280352
ENSG00000174032	SLC25A30	0	2	0.280375
ENSG00000135317	SNX14	0	2	0.280425
ENSG00000084090	STARD7	0	2	0.280513
ENSG00000002745	WNT16	0	2	0.280524
ENSG00000129657	SEC14L1	0	3	0.280535
ENSG00000034971	MYOC	0	3	0.280538
ENSG00000101347	SAMHD1	0	4	0.280563
ENSG00000100296	THOC5	0	2	0.280589
ENSG00000127780	OR1E2	0	2	0.280618
ENSG00000204475	NCR3	0	2	0.280698
ENSG00000100625	SIX4	0	3	0.280702
ENSG00000138039	LHCGR	0	2	0.28073
ENSG00000166685	COG1	0	2	0.280735
ENSG00000176915	ANKLE2	0	2	0.280739
ENSG00000176055	MBLAC2	0	2	0.280775
ENSG00000181666	ZNF875	0	2	0.280791
ENSG00000091483	FH	0	3	0.280801
ENSG00000089220	PEBP1	0	2	0.280874
ENSG00000180318	ALX1	0	2	0.280914
ENSG00000089225	TBX5	0	2	0.280927
ENSG00000140025	EFCAB11	0	2	0.280966
ENSG00000217442	SYCE3	0	1	0.281027
ENSG00000152422	XRCC4	0	2	0.28103
ENSG00000073792	IGF2BP2	0	2	0.281046
ENSG00000196411	EPHB4	0	2	0.281053
ENSG00000103852	TTC23	0	2	0.281055
ENSG00000143437	ARNT	0	2	0.281199
ENSG00000188368	PRR19	0	2	0.281228
ENSG00000153930	ANKFN1	0	3	0.281233
ENSG00000131374	TBC1D5	0	2	0.281266
ENSG00000102738	MRPS31	0	2	0.281282
ENSG00000167333	TRIM68	0	3	0.281288
ENSG00000174448	STARD6	0	1	0.281305
ENSG00000197125	OR8B8	0	1	0.281305
ENSG00000101746	NOL4	0	3	0.281317
ENSG00000169032	MAP2K1	0	2	0.281344
ENSG00000125384	PTGER2	0	2	0.281359
ENSG00000198586	TLK1	0	2	0.281361
ENSG00000076864	RAP1GAP	0	3	0.28138
ENSG00000197044	ZNF441	0	2	0.281395
ENSG00000080709	KCNN2	0	2	0.281445
ENSG00000139180	NDUFA9	0	1	0.28145
ENSG00000162618	ADGRL4	0	3	0.281461
ENSG00000007216	SLC13A2	0	1	0.281469
ENSG00000149634	SPATA25	0	1	0.281469
ENSG00000115170	ACVR1	0	3	0.281525
ENSG00000272514	CFAP206	0	2	0.281552
ENSG00000042088	TDP1	0	3	0.281587
ENSG00000255112	CHMP1B	0	2	0.281665
ENSG00000182156	ENPP7	0	3	0.281678
ENSG00000170242	USP47	0	2	0.281692
ENSG00000143155	TIPRL	0	2	0.281706
ENSG00000171533	MAP6	0	2	0.281745
ENSG00000136828	RALGPS1	0	4	0.281749
ENSG00000070785	EIF2B3	0	3	0.281754
ENSG00000106992	AK1	0	2	0.281761
ENSG00000129187	DCTD	0	3	0.281779
ENSG00000170345	FOS	0	2	0.281848
ENSG00000157303	SUSD3	0	2	0.281859
ENSG00000114739	ACVR2B	0	3	0.281927
ENSG00000131591	C1orf159	0	1	0.281956
ENSG00000148225	WDR31	0	1	0.281956
ENSG00000168077	SCARA3	0	1	0.281956
ENSG00000170890	PLA2G1B	0	1	0.281956
ENSG00000198925	ATG9A	0	3	0.281992
ENSG00000118271	TTR	0	2	0.282037
ENSG00000153823	PID1	0	2	0.282089
ENSG00000109084	TMEM97	0	1	0.282096
ENSG00000127533	F2RL3	0	1	0.282096
ENSG00000103647	CORO2B	0	2	0.282136
ENSG00000125944	HNRNPR	0	2	0.282214
ENSG00000180902	D2HGDH	0	2	0.282248
ENSG00000015676	NUDCD3	0	2	0.282253
ENSG00000115593	SMYD1	0	2	0.282295
ENSG00000125492	BARHL1	0	2	0.282356
ENSG00000188487	INSC	0	2	0.282385
ENSG00000145388	METTL14	0	3	0.282391
ENSG00000051180	RAD51	0	2	0.282433
ENSG00000158417	EIF5B	0	3	0.282514
ENSG00000165125	TRPV6	0	3	0.282567
ENSG00000189298	ZKSCAN3	0	2	0.282576
ENSG00000137809	ITGA11	0	2	0.2826
ENSG00000198909	MAP3K3	0	2	0.282609
ENSG00000168481	LGI3	0	2	0.282711
ENSG00000181191	PJA1	0	2	0.282747
ENSG00000100335	MIEF1	0	3	0.282771
ENSG00000197403	OR6N1	0	3	0.282786
ENSG00000102683	SGCG	0	2	0.282807
ENSG00000181781	ODF3L2	0	1	0.282874
ENSG00000186967	KRTAP19-4	0	1	0.282874
ENSG00000165730	STOX1	0	2	0.282875
ENSG00000105619	TFPT	0	3	0.282886
ENSG00000171044	XKR6	0	3	0.282891
ENSG00000215045	GRID2IP	0	2	0.282944
ENSG00000166391	MOGAT2	0	3	0.282953
ENSG00000163687	DNASE1L3	0	3	0.282972
ENSG00000166401	SERPINB8	0	3	0.282978
ENSG00000163285	GABRG1	0	2	0.283007
ENSG00000099937	SERPIND1	0	2	0.28301
ENSG00000182095	TNRC18	0	3	0.283022
ENSG00000215021	PHB2	0	3	0.283041
ENSG00000165916	PSMC3	0	2	0.28308
ENSG00000196482	ESRRG	0	2	0.283184
ENSG00000138764	CCNG2	0	2	0.283293
ENSG00000185052	SLC24A3	0	2	0.283308
ENSG00000173726	TOMM20	0	3	0.283314
ENSG00000110080	ST3GAL4	0	4	0.283382
ENSG00000116560	SFPQ	0	3	0.283407
ENSG00000174851	YIF1A	0	3	0.283411
ENSG00000174371	EXO1	0	2	0.283427
ENSG00000197461	PDGFA	0	2	0.283481
ENSG00000156853	ZNF689	0	3	0.28349
ENSG00000124733	MEA1	0	2	0.283497
ENSG00000160716	CHRNB2	0	2	0.283553
ENSG00000166313	APBB1	0	2	0.283579
ENSG00000118520	ARG1	0	2	0.283616
ENSG00000112655	PTK7	0	2	0.283633
ENSG00000047056	WDR37	0	3	0.283647
ENSG00000170608	FOXA3	0	3	0.283716
ENSG00000175595	ERCC4	0	2	0.283796
ENSG00000088002	SULT2B1	0	2	0.283833
ENSG00000169914	OTUD3	0	2	0.283839
ENSG00000186854	TRABD2A	0	2	0.283859
ENSG00000168806	LCMT2	0	3	0.283948
ENSG00000180979	LRRC57	0	3	0.283972
ENSG00000132275	RRP8	0	3	0.284004
ENSG00000214160	ALG3	0	2	0.284061
ENSG00000171241	SHCBP1	0	2	0.284074
ENSG00000014257	ACP3	0	2	0.284111
ENSG00000064012	CASP8	0	2	0.284145
ENSG00000136802	LRRC8A	0	2	0.284208
ENSG00000072310	SREBF1	0	3	0.284211
ENSG00000110002	VWA5A	0	3	0.284237
ENSG00000131791	PRKAB2	0	1	0.284238
ENSG00000118507	AKAP7	0	2	0.284254
ENSG00000114480	GBE1	0	3	0.284274
ENSG00000139880	CDH24	0	2	0.284275
ENSG00000139737	SLAIN1	0	3	0.284308
ENSG00000065559	MAP2K4	0	2	0.284313
ENSG00000140525	FANCI	0	2	0.284364
ENSG00000168894	RNF181	0	3	0.284368
ENSG00000188342	GTF2F2	0	3	0.284375
ENSG00000140545	MFGE8	0	2	0.284401
ENSG00000140367	UBE2Q2	0	2	0.284429
ENSG00000072736	NFATC3	0	3	0.284444
ENSG00000198835	GJC2	0	2	0.284447
ENSG00000038274	MAT2B	0	2	0.284507
ENSG00000178988	MRFAP1L1	0	1	0.284643
ENSG00000241360	PDXP	0	1	0.284643
ENSG00000198841	KTI12	0	3	0.284699
ENSG00000179528	LBX2	0	1	0.284719
ENSG00000183640	KRTAP8-1	0	1	0.284719
ENSG00000188649	CC2D2B	0	1	0.284719
ENSG00000198743	SLC5A3	0	3	0.284721
ENSG00000117834	SLC5A9	0	2	0.284724
ENSG00000059691	GATB	0	2	0.284769
ENSG00000185100	ADSS1	0	3	0.284809
ENSG00000149150	SLC43A1	0	3	0.284838
ENSG00000164366	CCDC127	0	2	0.285001
ENSG00000135506	OS9	0	2	0.285043
ENSG00000171360	KRT38	0	1	0.285122
ENSG00000135341	MAP3K7	0	2	0.285124
ENSG00000166479	TMX3	0	2	0.28513
ENSG00000173253	DMRT2	0	2	0.285219
ENSG00000175198	PCCA	0	3	0.285232
ENSG00000049656	CLPTM1L	0	3	0.285233
ENSG00000163093	BBS5	0	3	0.28534
ENSG00000136940	PDCL	0	2	0.285409
ENSG00000135535	CD164	0	2	0.285415
ENSG00000123096	SSPN	0	2	0.28542
ENSG00000181023	OR56B1	0	2	0.285428
ENSG00000149231	CCDC82	0	2	0.285456
ENSG00000110871	COQ5	0	2	0.285458
ENSG00000179562	GCC1	0	2	0.285468
ENSG00000100938	GMPR2	0	2	0.285602
ENSG00000110721	CHKA	0	3	0.285622
ENSG00000099953	MMP11	0	2	0.285628
ENSG00000198000	NOL8	0	2	0.285677
ENSG00000112972	HMGCS1	0	2	0.285685
ENSG00000086666	ZFAND6	0	2	0.285734
ENSG00000166478	ZNF143	0	3	0.28576
ENSG00000116260	QSOX1	0	2	0.285781
ENSG00000145216	FIP1L1	0	2	0.285786
ENSG00000124357	NAGK	0	1	0.285786
ENSG00000159110	IFNAR2	0	1	0.285786
ENSG00000135903	PAX3	0	2	0.285795
ENSG00000111602	TIMELESS	0	3	0.285805
ENSG00000115758	ODC1	0	2	0.285818
ENSG00000079385	CEACAM1	0	2	0.285886
ENSG00000130720	FIBCD1	0	2	0.28597
ENSG00000128313	APOL5	0	2	0.285971
ENSG00000151789	ZNF385D	0	3	0.285986
ENSG00000136830	NIBAN2	0	2	0.285995
ENSG00000102878	HSF4	0	2	0.286028
ENSG00000085449	WDFY1	0	2	0.286107
ENSG00000167608	TMC4	0	2	0.286144
ENSG00000147400	CETN2	0	2	0.286174
ENSG00000089022	MAPKAPK5	0	2	0.286174
ENSG00000171984	SHLD1	0	2	0.286177
ENSG00000120832	MTERF2	0	2	0.286204
ENSG00000183624	HMCES	0	2	0.286297
ENSG00000173209	AHSA2P	0	3	0.286307
ENSG00000105143	SLC1A6	0	2	0.286325
ENSG00000141096	DPEP3	0	1	0.286356
ENSG00000162736	NCSTN	0	1	0.286356
ENSG00000167286	CD3D	0	1	0.286356
ENSG00000227011	LINC02876	0	1	0.286356
ENSG00000093167	LRRFIP2	0	3	0.286364
ENSG00000196361	ELAVL3	0	2	0.286367
ENSG00000117595	IRF6	0	2	0.286439
ENSG00000188037	CLCN1	0	3	0.286465
ENSG00000068354	TBC1D25	0	3	0.286471
ENSG00000087263	OGFOD1	0	2	0.286489
ENSG00000145362	ANK2	1	21	0.286507
ENSG00000152782	PANK1	0	3	0.286513
ENSG00000070413	DGCR2	0	3	0.286528
ENSG00000126756	UXT	0	1	0.286532
ENSG00000158019	BABAM2	0	1	0.286532
ENSG00000116874	WARS2	0	1	0.286555
ENSG00000176909	MAMSTR	0	1	0.286555
ENSG00000057294	PKP2	0	3	0.286564
ENSG00000111404	RERGL	0	2	0.286577
ENSG00000171608	PIK3CD	0	3	0.286602
ENSG00000182141	ZNF708	0	2	0.286609
ENSG00000081087	OSTM1	0	2	0.286617
ENSG00000197153	H3C12	0	3	0.286674
ENSG00000116761	CTH	0	2	0.286704
ENSG00000185238	PRMT3	0	2	0.286726
ENSG00000088367	EPB41L1	0	2	0.286735
ENSG00000204138	PHACTR4	0	3	0.286743
ENSG00000163069	SGCB	0	2	0.286747
ENSG00000049860	HEXB	0	2	0.286766
ENSG00000188828	GLRA4	0	2	0.286774
ENSG00000153767	GTF2E1	0	2	0.28679
ENSG00000214022	REPIN1	0	3	0.286812
ENSG00000168216	LMBRD1	0	2	0.286834
ENSG00000123607	TTC21B	0	6	0.286864
ENSG00000182983	ZNF662	0	2	0.286901
ENSG00000179344	HLA-DQB1	0	2	0.286996
ENSG00000136169	SETDB2	0	2	0.287015
ENSG00000145949	MYLK4	0	2	0.287081
ENSG00000205084	TMEM231	0	2	0.287188
ENSG00000120802	TMPO	0	2	0.28724
ENSG00000188629	ZNF177	0	2	0.287247
ENSG00000169696	ASPSCR1	0	2	0.287252
ENSG00000158008	EXTL1	0	3	0.287271
ENSG00000174989	FBXW8	0	1	0.287338
ENSG00000165181	SHOC1	0	2	0.28735
ENSG00000141040	ZNF287	0	2	0.287352
ENSG00000135929	CYP27A1	0	2	0.287402
ENSG00000100099	HPS4	0	3	0.287403
ENSG00000187239	FNBP1	0	2	0.287432
ENSG00000184432	COPB2	0	3	0.287442
ENSG00000125148	MT2A	0	2	0.287457
ENSG00000154027	AK5	0	3	0.287464
ENSG00000107882	SUFU	0	1	0.28751
ENSG00000146221	TCTE1	0	1	0.28751
ENSG00000109046	WSB1	0	3	0.287542
ENSG00000149657	LSM14B	0	2	0.28757
ENSG00000172673	THEMIS	0	2	0.287589
ENSG00000075239	ACAT1	0	2	0.28764
ENSG00000104723	TUSC3	0	2	0.287649
ENSG00000099834	CDHR5	0	2	0.287681
ENSG00000130385	BMP15	0	2	0.287698
ENSG00000174804	FZD4	0	2	0.287725
ENSG00000182993	C12orf60	0	2	0.287752
ENSG00000100379	KCTD17	0	1	0.287797
ENSG00000141569	TRIM65	0	1	0.287797
ENSG00000166557	TMED3	0	1	0.287797
ENSG00000164850	GPER1	0	2	0.287811
ENSG00000105379	ETFB	0	3	0.287844
ENSG00000164066	INTU	0	2	0.287861
ENSG00000185069	KRT76	0	2	0.287908
ENSG00000141971	MVB12A	0	2	0.287931
ENSG00000148835	TAF5	0	2	0.287934
ENSG00000139826	ABHD13	0	2	0.287954
ENSG00000166881	NEMP1	0	3	0.288008
ENSG00000132704	FCRL2	0	3	0.288025
ENSG00000184575	XPOT	0	3	0.28804
ENSG00000166855	CLPX	0	2	0.28806
ENSG00000231738	TSPAN19	0	2	0.288063
ENSG00000176919	C8G	0	3	0.288084
ENSG00000164252	AGGF1	0	3	0.288097
ENSG00000169594	BNC1	0	3	0.288107
ENSG00000124787	RPP40	0	2	0.288126
ENSG00000074695	LMAN1	0	2	0.288154
ENSG00000173214	MFSD4B	0	2	0.288162
ENSG00000085741	WNT11	0	2	0.288175
ENSG00000196141	SPATS2L	0	3	0.288178
ENSG00000182923	CEP63	0	3	0.288182
ENSG00000080845	DLGAP4	0	3	0.288192
ENSG00000114982	KANSL3	0	6	0.28826
ENSG00000164344	KLKB1	0	3	0.2883
ENSG00000176563	CNTD1	0	2	0.288386
ENSG00000162512	SDC3	0	2	0.288398
ENSG00000145414	NAF1	0	1	0.288421
ENSG00000092929	UNC13D	0	3	0.288513
ENSG00000123329	ARHGAP9	0	3	0.288513
ENSG00000103460	TOX3	0	2	0.288597
ENSG00000152254	G6PC2	0	2	0.288606
ENSG00000168754	FAM178B	0	3	0.28864
ENSG00000197991		0	2	0.288654
ENSG00000147202	DIAPH2	0	2	0.288669
ENSG00000107731	UNC5B	0	2	0.28871
ENSG00000258588	TRIM6-TRIM34	0	2	0.288711
ENSG00000122203	KIAA1191	0	1	0.288751
ENSG00000140379	BCL2A1	0	1	0.288751
ENSG00000137338	PGBD1	0	3	0.288753
ENSG00000122420	PTGFR	0	2	0.28887
ENSG00000186448	ZNF197	0	2	0.2889
ENSG00000148399	DPH7	0	3	0.28891
ENSG00000157450	RNF111	0	2	0.288923
ENSG00000164438	TLX3	0	1	0.288925
ENSG00000166793	YPEL4	0	1	0.288925
ENSG00000182674	KCNB2	0	3	0.288944
ENSG00000205476	CCDC85C	0	2	0.28895
ENSG00000118162	KPTN	0	2	0.288955
ENSG00000204246	OR13C3	0	2	0.288963
ENSG00000253873	PCDHGA11	0	2	0.288971
ENSG00000174776	WDR49	0	2	0.288973
ENSG00000176798	OR51L1	0	2	0.288997
ENSG00000125991	ERGIC3	0	3	0.288999
ENSG00000256087	ZNF432	0	3	0.289011
ENSG00000196968	FUT11	0	3	0.289016
ENSG00000077092	RARB	0	3	0.289026
ENSG00000183269	OR52E8	0	2	0.289029
ENSG00000115902	SLC1A4	0	3	0.289049
ENSG00000139437	TCHP	0	3	0.289079
ENSG00000138271	GPR87	0	2	0.289092
ENSG00000145331	TRMT10A	0	2	0.289114
ENSG00000138622	HCN4	0	2	0.289157
ENSG00000165495	PKNOX2	0	3	0.289226
ENSG00000162511	LAPTM5	0	2	0.289245
ENSG00000037749	MFAP3	0	2	0.289288
ENSG00000113356	POLR3G	0	2	0.289338
ENSG00000089876	DHX32	0	2	0.289352
ENSG00000198570	RD3	0	2	0.28938
ENSG00000165379	LRFN5	0	2	0.289478
ENSG00000100968	NFATC4	0	2	0.289499
ENSG00000120725	SIL1	0	2	0.28955
ENSG00000204822	MRPL53	0	2	0.289553
ENSG00000182903	ZNF721	0	3	0.289635
ENSG00000129646	QRICH2	0	3	0.289648
ENSG00000103510	KAT8	0	3	0.289692
ENSG00000105270	CLIP3	0	3	0.289697
ENSG00000175003	SLC22A1	0	2	0.289733
ENSG00000162763	LRRC52	0	2	0.289741
ENSG00000105732	ZNF574	0	3	0.289745
ENSG00000154518	ATP5MC3	0	3	0.28975
ENSG00000010626	LRRC23	0	3	0.289776
ENSG00000172489	OR5T3	0	2	0.289808
ENSG00000122756	CNTFR	0	3	0.289873
ENSG00000124749	COL21A1	0	2	0.289874
ENSG00000163743	RCHY1	0	2	0.289876
ENSG00000156414	TDRD9	0	3	0.289886
ENSG00000174444	RPL4	0	2	0.289888
ENSG00000075290	WNT8B	0	3	0.289898
ENSG00000166446	CDYL2	0	2	0.289899
ENSG00000152128	TMEM163	0	3	0.289929
ENSG00000172487	OR8J1	0	3	0.289951
ENSG00000116198	CEP104	0	1	0.28997
ENSG00000133935	ERG28	0	1	0.28997
ENSG00000166913	YWHAB	0	1	0.28997
ENSG00000173818	ENDOV	0	1	0.28997
ENSG00000123095	BHLHE41	0	1	0.289973
ENSG00000164168	TMEM184C	0	1	0.289973
ENSG00000185946	RNPC3	0	2	0.289976
ENSG00000073067	CYP2W1	0	2	0.29008
ENSG00000197601	FAR1	0	2	0.290127
ENSG00000196588	MRTFA	0	3	0.290149
ENSG00000062650	WAPL	0	2	0.290173
ENSG00000153885	KCTD15	0	3	0.290184
ENSG00000187664	HAPLN4	0	2	0.29019
ENSG00000155868	MED7	0	2	0.290214
ENSG00000179222	MAGED1	0	2	0.290215
ENSG00000148481	MINDY3	0	2	0.290222
ENSG00000105656	ELL	0	2	0.290234
ENSG00000165097	KDM1B	0	2	0.290307
ENSG00000150687	PRSS23	0	2	0.290333
ENSG00000182885	ADGRG3	0	3	0.290429
ENSG00000183723	CMTM4	0	3	0.290437
ENSG00000156076	WIF1	0	2	0.290439
ENSG00000113368	LMNB1	0	3	0.290453
ENSG00000163382	NAXE	0	2	0.290454
ENSG00000118496	FBXO30	0	3	0.290476
ENSG00000072858	SIDT1	0	3	0.290477
ENSG00000164733	CTSB	0	2	0.290504
ENSG00000111785	RIC8B	0	1	0.290615
ENSG00000165606	DRGX	0	3	0.290651
ENSG00000164120	HPGD	0	2	0.290666
ENSG00000147854	UHRF2	0	2	0.290672
ENSG00000035687	ADSS2	0	4	0.290727
ENSG00000114316	USP4	0	2	0.29079
ENSG00000117118	SDHB	0	1	0.290889
ENSG00000143450	OAZ3	0	1	0.290889
ENSG00000169554	ZEB2	0	1	0.290889
ENSG00000196757	ZNF700	0	1	0.290889
ENSG00000163697	APBB2	0	3	0.290905
ENSG00000139209	SLC38A4	0	3	0.290912
ENSG00000110244	APOA4	0	2	0.290976
ENSG00000159899	NPR2	0	2	0.29102
ENSG00000172409	CLP1	0	2	0.291158
ENSG00000108848	LUC7L3	0	2	0.291171
ENSG00000108001	EBF3	0	3	0.291199
ENSG00000126262	FFAR2	0	2	0.291235
ENSG00000186907	RTN4RL2	0	2	0.291299
ENSG00000149636	DSN1	0	2	0.291326
ENSG00000196517	SLC6A9	0	5	0.291391
ENSG00000165810	BTNL9	0	2	0.291445
ENSG00000184999	SLC22A10	0	3	0.29145
ENSG00000076344	RGS11	0	3	0.291655
ENSG00000154269	ENPP3	0	3	0.291708
ENSG00000106477	CEP41	0	2	0.291712
ENSG00000143224	PPOX	0	3	0.291737
ENSG00000113889	KNG1	0	2	0.291768
ENSG00000146281	PM20D2	0	2	0.291781
ENSG00000179242	CDH4	0	2	0.29182
ENSG00000105767	CADM4	0	2	0.291859
ENSG00000126107	HECTD3	0	2	0.291875
ENSG00000105825	TFPI2	0	2	0.291891
ENSG00000153147	SMARCA5	0	3	0.291894
ENSG00000243943	ZNF512	0	3	0.291925
ENSG00000197024	ZNF398	0	3	0.291928
ENSG00000164830	OXR1	0	3	0.291937
ENSG00000132950	ZMYM5	0	2	0.29195
ENSG00000055208	TAB2	0	4	0.292006
ENSG00000163624	CDS1	0	2	0.292104
ENSG00000204264	PSMB8	0	3	0.292119
ENSG00000187516	H2AP	0	1	0.292199
ENSG00000163001	CFAP36	0	3	0.292224
ENSG00000077312	SNRPA	0	2	0.29223
ENSG00000205436	EXOC3L4	0	2	0.292296
ENSG00000174332	GLIS1	0	2	0.292361
ENSG00000067177	PHKA1	0	3	0.292451
ENSG00000064218	DMRT3	0	2	0.292485
ENSG00000182325	FBXL6	0	3	0.292656
ENSG00000135426	TESPA1	0	2	0.292686
ENSG00000142156	COL6A1	0	4	0.292719
ENSG00000130812	ANGPTL6	0	2	0.292733
ENSG00000162065	TBC1D24	0	2	0.292751
ENSG00000168612	ZSWIM1	0	1	0.292767
ENSG00000175514	GPR152	0	1	0.292767
ENSG00000171487	NLRP5	0	3	0.292796
ENSG00000054148	PHPT1	0	2	0.29281
ENSG00000183576	SETD3	0	2	0.292811
ENSG00000148942	SLC5A12	0	1	0.292813
ENSG00000188677	PARVB	0	1	0.292813
ENSG00000184507	NUTM1	0	3	0.292916
ENSG00000139629	GALNT6	0	2	0.292918
ENSG00000129245	FXR2	0	2	0.292924
ENSG00000146955	RAB19	0	3	0.292934
ENSG00000125945	ZNF436	0	2	0.292979
ENSG00000162739	SLAMF6	0	2	0.293005
ENSG00000146094	DOK3	0	2	0.29302
ENSG00000118503	TNFAIP3	0	3	0.29314
ENSG00000174483	BBS1	0	2	0.293156
ENSG00000100024	UPB1	0	2	0.293164
ENSG00000136689	IL1RN	0	3	0.293165
ENSG00000106344	RBM28	0	2	0.293179
ENSG00000104755	ADAM2	0	2	0.293221
ENSG00000145850	TIMD4	0	2	0.293239
ENSG00000141642	ELAC1	0	2	0.293282
ENSG00000133731	IMPA1	0	3	0.293282
ENSG00000205269	TMEM170B	0	2	0.293328
ENSG00000173227	SYT12	0	3	0.293332
ENSG00000170385	SLC30A1	0	2	0.293371
ENSG00000144057	ST6GAL2	0	3	0.293402
ENSG00000146857	STRA8	0	3	0.293417
ENSG00000124788	ATXN1	0	1	0.29344
ENSG00000142686	C1orf216	0	1	0.29344
ENSG00000162755	KLHDC9	0	1	0.29344
ENSG00000144320	LNPK	0	2	0.293441
ENSG00000106123	EPHB6	0	3	0.293452
ENSG00000187714	SLC18A3	0	4	0.29346
ENSG00000169288	MRPL1	0	2	0.293468
ENSG00000205858	LRRC72	0	2	0.293508
ENSG00000160808	MYL3	0	2	0.293513
ENSG00000108878	CACNG1	0	3	0.293519
ENSG00000161513	FDXR	0	2	0.293554
ENSG00000135355	GJA10	0	2	0.293576
ENSG00000148634	HERC4	0	2	0.293716
ENSG00000147604	RPL7	0	2	0.293746
ENSG00000138592	USP8	0	4	0.29376
ENSG00000117614	SYF2	0	1	0.293769
ENSG00000064652	SNX24	0	2	0.293775
ENSG00000131437	KIF3A	0	3	0.293806
ENSG00000164535	DAGLB	0	4	0.293835
ENSG00000137269	LRRC1	0	2	0.293842
ENSG00000173372	C1QA	0	2	0.293848
ENSG00000117682	DHDDS	0	2	0.293862
ENSG00000135697	BCO1	0	3	0.293876
ENSG00000087903	RFX2	0	3	0.293883
ENSG00000163534	FCRL1	0	2	0.293884
ENSG00000189164	ZNF527	0	3	0.293884
ENSG00000092098	RNF31	0	3	0.293888
ENSG00000101197	BIRC7	0	3	0.293899
ENSG00000074771	NOX3	0	3	0.2939
ENSG00000168959	GRM5	0	3	0.293924
ENSG00000133980	VRTN	0	2	0.293925
ENSG00000167625	ZNF526	0	3	0.293949
ENSG00000184271	POU6F1	0	2	0.29397
ENSG00000204897	KRT25	0	3	0.294019
ENSG00000133105	RXFP2	0	2	0.294029
ENSG00000153132	CLGN	0	3	0.294076
ENSG00000053918	KCNQ1	0	3	0.294091
ENSG00000115295	CLIP4	0	2	0.294137
ENSG00000100368	CSF2RB	0	3	0.294149
ENSG00000081386	ZNF510	0	3	0.294164
ENSG00000070614	NDST1	0	3	0.294261
ENSG00000102978	POLR2C	0	2	0.294318
ENSG00000196967	ZNF585A	0	2	0.294322
ENSG00000169299	PGM2	0	3	0.29434
ENSG00000175066	GK5	0	2	0.294361
ENSG00000083535	PIBF1	0	2	0.294385
ENSG00000077264	PAK3	0	2	0.294397
ENSG00000165548	TMEM63C	0	4	0.294416
ENSG00000112599	GUCA1B	0	2	0.294427
ENSG00000173261	PLAC8L1	0	2	0.294484
ENSG00000147457	CHMP7	0	3	0.29449
ENSG00000134207	SYT6	0	2	0.294508
ENSG00000103489	XYLT1	0	3	0.294543
ENSG00000170464	DNAJC18	0	2	0.294559
ENSG00000232070	TMEM253	0	3	0.294575
ENSG00000129460	NGDN	0	2	0.294691
ENSG00000132437	DDC	0	2	0.294693
ENSG00000101247	NDUFAF5	0	2	0.294748
ENSG00000009709	PAX7	0	3	0.294792
ENSG00000176029	C11orf16	0	2	0.294815
ENSG00000162777	DENND2D	0	2	0.294848
ENSG00000165338	HECTD2	0	2	0.29487
ENSG00000243978	RTL9	0	2	0.294934
ENSG00000145592	RPL37	0	2	0.294969
ENSG00000111445	RFC5	0	2	0.295007
ENSG00000148335	NTMT1	0	5	0.295048
ENSG00000179051	RCC2	0	2	0.295061
ENSG00000239732	TLR9	0	3	0.295064
ENSG00000166145	SPINT1	0	3	0.295112
ENSG00000158373	H2BC5	0	3	0.295136
ENSG00000107317	PTGDS	0	2	0.29516
ENSG00000157654	PALM2AKAP2	0	3	0.295171
ENSG00000175877	TMEM270	0	2	0.295195
ENSG00000152939	MARVELD2	0	3	0.295208
ENSG00000176444	CLK2	0	3	0.295216
ENSG00000112053	SLC26A8	0	3	0.295254
ENSG00000113448	PDE4D	0	2	0.295262
ENSG00000135973	GPR45	0	2	0.295291
ENSG00000166510	CCDC68	0	1	0.295292
ENSG00000174944	P2RY14	0	1	0.295292
ENSG00000165197	VEGFD	0	2	0.295333
ENSG00000185753	CXorf38	0	2	0.295339
ENSG00000163293	NIPAL1	0	2	0.29536
ENSG00000168795	ZBTB5	0	2	0.295379
ENSG00000141293	SKAP1	0	3	0.295433
ENSG00000161677	JOSD2	0	2	0.29545
ENSG00000214367	HAUS3	0	3	0.295457
ENSG00000163491	NEK10	0	3	0.295502
ENSG00000175193	PARL	0	1	0.295555
ENSG00000269190	FBXO17	0	3	0.295557
ENSG00000100599	RIN3	0	3	0.29562
ENSG00000072682	P4HA2	0	3	0.29562
ENSG00000079102	RUNX1T1	0	2	0.295643
ENSG00000168484	SFTPC	0	3	0.295696
ENSG00000165566	AMER2	0	3	0.295704
ENSG00000172164	SNTB1	0	3	0.295722
ENSG00000173933	RBM4	0	3	0.295778
ENSG00000120280	TASL	0	2	0.295821
ENSG00000173714	WFIKKN2	0	3	0.295834
ENSG00000170209	ANKK1	0	2	0.295835
ENSG00000104888	SLC17A7	0	2	0.295848
ENSG00000105655	ISYNA1	0	2	0.295848
ENSG00000104140	RHOV	0	3	0.295873
ENSG00000172508	CARNS1	0	2	0.295938
ENSG00000242689	CNTF	0	2	0.295989
ENSG00000151465	CDC123	0	3	0.296017
ENSG00000148488	ST8SIA6	0	2	0.296032
ENSG00000113739	STC2	0	2	0.296032
ENSG00000080293	SCTR	0	3	0.29608
ENSG00000157703	SVOPL	0	3	0.296102
ENSG00000187867	PALM3	0	4	0.296137
ENSG00000138175	ARL3	0	2	0.296147
ENSG00000182934	SRPRA	0	3	0.296153
ENSG00000158270	COLEC12	0	2	0.296155
ENSG00000134318	ROCK2	0	3	0.296187
ENSG00000149305	HTR3B	0	2	0.296204
ENSG00000139971	ARMH4	0	3	0.296242
ENSG00000159387	IRX6	0	5	0.296258
ENSG00000102032	RENBP	0	2	0.296277
ENSG00000189377	CXCL17	0	2	0.296308
ENSG00000172663	TMEM134	0	3	0.29631
ENSG00000117472	TSPAN1	0	3	0.296318
ENSG00000165449	SLC16A9	0	2	0.296325
ENSG00000138777	PPA2	0	2	0.296333
ENSG00000173894	CBX2	0	2	0.296384
ENSG00000074356	NCBP3	0	3	0.296387
ENSG00000123358	NR4A1	0	2	0.29639
ENSG00000035664	DAPK2	0	1	0.296399
ENSG00000261553		0	1	0.296399
ENSG00000145050	MANF	0	3	0.29641
ENSG00000147852	VLDLR	0	4	0.29646
ENSG00000129654	FOXJ1	0	2	0.296461
ENSG00000116703	PDC	0	2	0.296514
ENSG00000221909	FAM200A	0	1	0.296516
ENSG00000172689	MS4A10	0	2	0.296587
ENSG00000095951	HIVEP1	0	5	0.296613
ENSG00000151498	ACAD8	0	2	0.296633
ENSG00000162910	MRPL55	0	2	0.296633
ENSG00000137225	CAPN11	0	3	0.29669
ENSG00000163909	HEYL	0	2	0.296698
ENSG00000170145	SIK2	0	3	0.296712
ENSG00000164542	KIAA0895	0	3	0.296735
ENSG00000101115	SALL4	0	3	0.296736
ENSG00000205336	ADGRG1	0	2	0.29675
ENSG00000125827	TMX4	0	2	0.296774
ENSG00000133872	SARAF	0	2	0.296774
ENSG00000106948	AKNA	0	2	0.296826
ENSG00000121542	SEC22A	0	2	0.296867
ENSG00000172289	OR10V1	0	2	0.296868
ENSG00000151148	UBE3B	0	3	0.296887
ENSG00000146005	PSD2	0	3	0.296911
ENSG00000155307	SAMSN1	0	3	0.296997
ENSG00000154611	PSMA8	0	3	0.297044
ENSG00000183323	CCDC125	0	3	0.297053
ENSG00000025708	TYMP	0	3	0.297063
ENSG00000169327	OR5AU1	0	2	0.297133
ENSG00000105705	SUGP1	0	3	0.297155
ENSG00000123119	NECAB1	0	3	0.297189
ENSG00000182718	ANXA2	0	4	0.297191
ENSG00000250021	ARPIN-AP3S2	0	2	0.29721
ENSG00000095739	BAMBI	0	3	0.297232
ENSG00000162062	TEDC2	0	3	0.297243
ENSG00000197323	TRIM33	0	3	0.29726
ENSG00000168334	XIRP1	0	2	0.297283
ENSG00000215012	RTL10	0	3	0.297289
ENSG00000011523	CEP68	0	2	0.297357
ENSG00000012174	MBTPS2	0	2	0.297386
ENSG00000197635	DPP4	0	3	0.297413
ENSG00000182077	PTCHD3	0	2	0.297423
ENSG00000163874	ZC3H12A	0	2	0.29745
ENSG00000079112	CDH17	0	3	0.297569
ENSG00000136003	ISCU	0	3	0.297578
ENSG00000204424	LY6G6F	0	1	0.297589
ENSG00000163406	SLC15A2	0	2	0.297592
ENSG00000180219	FAM71C	0	1	0.297647
ENSG00000158467	AHCYL2	0	2	0.297702
ENSG00000172461	FUT9	0	2	0.297716
ENSG00000185619	PCGF3	0	2	0.297732
ENSG00000137486	ARRB1	0	3	0.297775
ENSG00000116885	OSCP1	0	2	0.297812
ENSG00000122779	TRIM24	0	2	0.29789
ENSG00000120051	CFAP58	0	3	0.297914
ENSG00000105255	FSD1	0	2	0.297928
ENSG00000162814	SPATA17	0	3	0.29803
ENSG00000066455	GOLGA5	0	3	0.298122
ENSG00000198650	TAT	0	3	0.298132
ENSG00000151348	EXT2	0	3	0.298144
ENSG00000120129	DUSP1	0	2	0.298206
ENSG00000131196	NFATC1	0	3	0.298209
ENSG00000160752	FDPS	0	3	0.298231
ENSG00000169087	HSPBAP1	0	3	0.298234
ENSG00000197444	OGDHL	0	3	0.298253
ENSG00000114349	GNAT1	0	3	0.298299
ENSG00000165023	DIRAS2	0	3	0.29835
ENSG00000136205	TNS3	0	3	0.298428
ENSG00000119242	CCDC92	0	2	0.298436
ENSG00000166377	ATP9B	0	3	0.298441
ENSG00000169083	AR	0	3	0.298457
ENSG00000158815	FGF17	0	2	0.298486
ENSG00000173083	HPSE	0	3	0.298488
ENSG00000166183	ASPG	0	2	0.298517
ENSG00000004897	CDC27	0	2	0.298554
ENSG00000004777	ARHGAP33	0	2	0.298585
ENSG00000176239	OR51B6	0	3	0.298604
ENSG00000166589	CDH16	0	3	0.298625
ENSG00000064692	SNCAIP	0	2	0.298636
ENSG00000104774	MAN2B1	0	3	0.298679
ENSG00000136827	TOR1A	0	2	0.298692
ENSG00000112280	COL9A1	0	4	0.298708
ENSG00000109743	BST1	0	2	0.29871
ENSG00000085552	IGSF9	0	3	0.298732
ENSG00000116679	IVNS1ABP	0	3	0.298735
ENSG00000105605	CACNG7	0	3	0.29874
ENSG00000106330	MOSPD3	0	3	0.29881
ENSG00000183166	CALN1	0	3	0.298819
ENSG00000163959	SLC51A	0	2	0.298834
ENSG00000130881	LRP3	0	2	0.29885
ENSG00000099338	CATSPERG	0	4	0.298962
ENSG00000099399	MAGEB2	0	2	0.299005
ENSG00000055332	EIF2AK2	0	3	0.29905
ENSG00000164308	ERAP2	0	2	0.299067
ENSG00000043514	TRIT1	0	2	0.299097
ENSG00000123094	RASSF8	0	2	0.299101
ENSG00000168256	NKIRAS2	0	2	0.299113
ENSG00000136051	WASHC4	0	3	0.299124
ENSG00000267467	APOC4	0	3	0.299153
ENSG00000149932	TMEM219	0	2	0.299165
ENSG00000155463	OXA1L	0	2	0.299186
ENSG00000101442	ACTR5	0	3	0.299206
ENSG00000197265	GTF2E2	0	3	0.299213
ENSG00000125872	LRRN4	0	3	0.299219
ENSG00000104983	CCDC61	0	1	0.299229
ENSG00000104687	GSR	0	3	0.299231
ENSG00000111615	KRR1	0	3	0.299235
ENSG00000071127	WDR1	0	3	0.299239
ENSG00000124459	ZNF45	0	4	0.299298
ENSG00000126254	RBM42	0	2	0.299307
ENSG00000171475	WIPF2	0	1	0.299307
ENSG00000112186	CAP2	0	2	0.299339
ENSG00000135365	PHF21A	0	4	0.299359
ENSG00000162654	GBP4	0	2	0.299416
ENSG00000100056	ESS2	0	3	0.29942
ENSG00000130818	ZNF426	0	3	0.299494
ENSG00000076641	PAG1	0	3	0.299548
ENSG00000166173	LARP6	0	2	0.299621
ENSG00000121653	MAPK8IP1	0	3	0.299677
ENSG00000174599	TRAM1L1	0	2	0.299689
ENSG00000187109	NAP1L1	0	2	0.29974
ENSG00000213977	TAX1BP3	0	3	0.299773
ENSG00000030419	IKZF2	0	2	0.299774
ENSG00000185621	LMLN	0	3	0.29978
ENSG00000132612	VPS4A	0	3	0.299862
ENSG00000108591	DRG2	0	2	0.299896
ENSG00000106536	POU6F2	0	5	0.299939
ENSG00000109684	CLNK	0	2	0.300026
ENSG00000007908	SELE	0	3	0.300109
ENSG00000147905	ZCCHC7	0	2	0.300156
ENSG00000096092	TMEM14A	0	2	0.300193
ENSG00000080561	MID2	0	1	0.300211
ENSG00000152936	LMNTD1	0	1	0.300211
ENSG00000147679	UTP23	0	3	0.30023
ENSG00000196266	OR10J3	0	2	0.300309
ENSG00000116691	MIIP	0	2	0.300309
ENSG00000134644	PUM1	0	2	0.300333
ENSG00000083457	ITGAE	0	3	0.300359
ENSG00000144410	CPO	0	3	0.300364
ENSG00000161835	TAMALIN	0	2	0.300368
ENSG00000138801	PAPSS1	0	3	0.300369
ENSG00000181804	SLC9A9	0	3	0.30037
ENSG00000145321	GC	0	3	0.300387
ENSG00000142230	SAE1	0	3	0.300398
ENSG00000011376	LARS2	0	3	0.300412
ENSG00000165609	NUDT5	0	3	0.300448
ENSG00000134440	NARS1	0	2	0.300449
ENSG00000196376	SLC35F1	0	3	0.30053
ENSG00000171552	BCL2L1	0	2	0.30054
ENSG00000168010	ATG16L2	0	1	0.300627
ENSG00000227057	WDR46	0	2	0.300632
ENSG00000159733	ZFYVE28	0	2	0.300633
ENSG00000140471	LINS1	0	3	0.300649
ENSG00000179168	GGN	0	2	0.300651
ENSG00000136010	ALDH1L2	0	3	0.300653
ENSG00000128595	CALU	0	2	0.3007
ENSG00000138660	AP1AR	0	2	0.300737
ENSG00000100918	REC8	0	3	0.300841
ENSG00000174928	C3orf33	0	1	0.300853
ENSG00000196655	TRAPPC4	0	1	0.300853
ENSG00000198856	OSTC	0	1	0.300853
ENSG00000149089	APIP	0	2	0.300854
ENSG00000144619	CNTN4	0	3	0.300921
ENSG00000215568	GAB4	0	2	0.30098
ENSG00000177468	OLIG3	0	2	0.301012
ENSG00000175283	DOLK	0	3	0.301015
ENSG00000142303	ADAMTS10	0	2	0.301032
ENSG00000123892	RAB38	0	3	0.301041
ENSG00000172150	OR1A2	0	2	0.301059
ENSG00000109062	SLC9A3R1	0	1	0.301062
ENSG00000110958	PTGES3	0	1	0.301062
ENSG00000121211	MND1	0	2	0.301079
ENSG00000001630	CYP51A1	0	3	0.301137
ENSG00000119979	DENND10	0	2	0.301157
ENSG00000175166	PSMD2	0	3	0.301179
ENSG00000127603	MACF1	1	19	0.3012
ENSG00000040731	CDH10	0	3	0.301215
ENSG00000178982	EIF3K	0	3	0.301233
ENSG00000198182	ZNF607	0	2	0.301367
ENSG00000166716	ZNF592	0	2	0.30142
ENSG00000149923	PPP4C	0	2	0.301442
ENSG00000140009	ESR2	0	3	0.301498
ENSG00000131143	COX4I1	0	2	0.30153
ENSG00000158480	SPATA2	0	3	0.30156
ENSG00000140612	SEC11A	0	2	0.301581
ENSG00000172831	CES2	0	3	0.301632
ENSG00000156030	MIDEAS	0	3	0.301742
ENSG00000136044	APPL2	0	3	0.301767
ENSG00000123810	B9D2	0	1	0.301803
ENSG00000135457	TFCP2	0	1	0.301803
ENSG00000105053	VRK3	0	3	0.301828
ENSG00000083782	EPYC	0	4	0.301869
ENSG00000100373	UPK3A	0	2	0.301926
ENSG00000158552	ZFAND2B	0	2	0.301929
ENSG00000254986	DPP3	0	3	0.301951
ENSG00000110060	PUS3	0	2	0.301965
ENSG00000001497	LAS1L	0	3	0.301986
ENSG00000134463	ECHDC3	0	1	0.302
ENSG00000187837	H1-2	0	1	0.302
ENSG00000125449	ARMC7	0	3	0.302021
ENSG00000110931	CAMKK2	0	2	0.30206
ENSG00000149474	KAT14	0	4	0.302158
ENSG00000237765	FAM200B	0	2	0.302191
ENSG00000127080	IPPK	0	3	0.302194
ENSG00000081177	EXD2	0	3	0.302218
ENSG00000065325	GLP2R	0	3	0.30228
ENSG00000198742	SMURF1	0	2	0.302368
ENSG00000135930	EIF4E2	0	3	0.302404
ENSG00000140564	FURIN	0	4	0.302408
ENSG00000185127	C6orf120	0	2	0.302507
ENSG00000179046	TRIML2	0	3	0.30257
ENSG00000234545	FAM133B	0	3	0.302573
ENSG00000117748	RPA2	0	2	0.302621
ENSG00000110367	DDX6	0	3	0.302622
ENSG00000129219	PLD2	0	2	0.30265
ENSG00000154781	CCDC174	0	3	0.302759
ENSG00000115738	ID2	0	2	0.302773
ENSG00000196511	TPK1	0	2	0.302788
ENSG00000162735	PEX19	0	2	0.302817
ENSG00000004961	HCCS	0	2	0.302858
ENSG00000174840	PDE12	0	2	0.302944
ENSG00000171206	TRIM8	0	2	0.302987
ENSG00000119411	BSPRY	0	2	0.303038
ENSG00000138380	CARF	0	3	0.303055
ENSG00000164100	NDST3	0	2	0.303059
ENSG00000185565	LSAMP	0	3	0.303067
ENSG00000125970	RALY	0	2	0.303148
ENSG00000175224	ATG13	0	3	0.30321
ENSG00000117153	KLHL12	0	3	0.303313
ENSG00000138029	HADHB	0	3	0.303318
ENSG00000106809	OGN	0	3	0.303337
ENSG00000187151	ANGPTL5	0	2	0.303347
ENSG00000163440	PDCL2	0	2	0.303393
ENSG00000131686	CA6	0	2	0.303401
ENSG00000099282	TSPAN15	0	2	0.303407
ENSG00000176200	OR4D11	0	3	0.30341
ENSG00000114204	SERPINI2	0	1	0.303421
ENSG00000162341	TPCN2	0	1	0.303421
ENSG00000179813	FAM216B	0	1	0.303421
ENSG00000084110	HAL	0	2	0.303432
ENSG00000171817	ZNF540	0	3	0.303434
ENSG00000136527	TRA2B	0	2	0.303462
ENSG00000003402	CFLAR	0	3	0.303516
ENSG00000173402	DAG1	0	3	0.303547
ENSG00000187772	LIN28B	0	2	0.303574
ENSG00000171490	RSL1D1	0	1	0.303581
ENSG00000178229	ZNF543	0	1	0.303581
ENSG00000187193	MT1X	0	1	0.303581
ENSG00000187961	KLHL17	0	3	0.303618
ENSG00000143412	ANXA9	0	3	0.30364
ENSG00000122194	PLG	0	3	0.30364
ENSG00000157131	C8A	0	3	0.303731
ENSG00000198689	SLC9A6	0	3	0.303732
ENSG00000135318	NT5E	0	4	0.303775
ENSG00000152240	HAUS1	0	2	0.303788
ENSG00000100749	VRK1	0	3	0.303798
ENSG00000163545	NUAK2	0	3	0.303802
ENSG00000112309	B3GAT2	0	3	0.303803
ENSG00000061492	WNT8A	0	2	0.303822
ENSG00000150459	SAP18	0	1	0.303848
ENSG00000160741	CRTC2	0	1	0.303848
ENSG00000128805	ARHGAP22	0	3	0.30389
ENSG00000141576	RNF157	0	3	0.303926
ENSG00000101955	SRPX	0	2	0.303929
ENSG00000066248	NGEF	0	2	0.303965
ENSG00000104299	INTS9	0	3	0.30399
ENSG00000186191	BPIFB4	0	3	0.303997
ENSG00000067704	IARS2	0	3	0.304003
ENSG00000161533	ACOX1	0	3	0.304024
ENSG00000006704	GTF2IRD1	0	2	0.304039
ENSG00000146276	GABRR1	0	2	0.304074
ENSG00000104643	MTMR9	0	2	0.304092
ENSG00000009780	FAM76A	0	2	0.304136
ENSG00000232268	OR52I1	0	2	0.304163
ENSG00000107187	LHX3	0	2	0.304315
ENSG00000164488	DACT2	0	3	0.304325
ENSG00000126088	UROD	0	3	0.304336
ENSG00000134198	TSPAN2	0	2	0.304404
ENSG00000091986	CCDC80	0	3	0.304424
ENSG00000197958	RPL12	0	3	0.304501
ENSG00000154143	PANX3	0	3	0.304506
ENSG00000174206	C12orf66	0	2	0.304522
ENSG00000180116	C12orf40	0	2	0.304533
ENSG00000166452	AKIP1	0	3	0.304561
ENSG00000164182	NDUFAF2	0	3	0.304601
ENSG00000100478	AP4S1	0	3	0.304643
ENSG00000115761	NOL10	0	2	0.304645
ENSG00000176678	FOXL1	0	3	0.304664
ENSG00000196569	LAMA2	1	20	0.304679
ENSG00000188820	CALHM6	0	2	0.304717
ENSG00000155744	FAM126B	0	2	0.30477
ENSG00000140836	ZFHX3	1	25	0.304916
ENSG00000109943	CRTAM	0	3	0.30495
ENSG00000013288	MAN2B2	0	2	0.305004
ENSG00000114098	ARMC8	0	3	0.305009
ENSG00000105245	NUMBL	0	2	0.305063
ENSG00000159714	ZDHHC1	0	3	0.305068
ENSG00000184108	TRIML1	0	2	0.305124
ENSG00000105497	ZNF175	0	3	0.305173
ENSG00000181322	NME9	0	2	0.305196
ENSG00000183255	PTTG1IP	0	2	0.305196
ENSG00000183783	KCTD8	0	3	0.305256
ENSG00000214530	STARD10	0	3	0.30529
ENSG00000123737	EXOSC9	0	3	0.305331
ENSG00000164749	HNF4G	0	2	0.305348
ENSG00000214026	MRPL23	0	3	0.305384
ENSG00000147439	BIN3	0	2	0.30541
ENSG00000188739	RBM34	0	4	0.305425
ENSG00000049246	PER3	0	3	0.305466
ENSG00000128602	SMO	0	3	0.305479
ENSG00000172893	DHCR7	0	3	0.305492
ENSG00000131969	ABHD12B	0	3	0.305648
ENSG00000186300	ZNF555	0	2	0.305698
ENSG00000158859	ADAMTS4	0	3	0.305778
ENSG00000136560	TANK	0	2	0.305794
ENSG00000198369	SPRED2	0	2	0.305797
ENSG00000177595	PIDD1	0	3	0.305854
ENSG00000080823	MOK	0	2	0.305897
ENSG00000141338	ABCA8	0	2	0.305898
ENSG00000107833	NPM3	0	3	0.305902
ENSG00000109956	B3GAT1	0	2	0.305914
ENSG00000140848	CPNE2	0	4	0.305925
ENSG00000104904	OAZ1	0	3	0.305947
ENSG00000173692	PSMD1	0	2	0.306005
ENSG00000173786	CNP	0	3	0.306027
ENSG00000188026	RILPL1	0	3	0.306077
ENSG00000161800	RACGAP1	0	2	0.306251
ENSG00000164326	CARTPT	0	2	0.306294
ENSG00000198720	ANKRD13B	0	3	0.306313
ENSG00000140675	SLC5A2	0	3	0.306336
ENSG00000206557	TRIM71	0	3	0.306349
ENSG00000170915	PAQR8	0	3	0.306359
ENSG00000167487	KLHL26	0	2	0.306363
ENSG00000007341	ST7L	0	2	0.306408
ENSG00000220205	VAMP2	0	3	0.306409
ENSG00000185163	DDX51	0	1	0.30641
ENSG00000090273	NUDC	0	2	0.306472
ENSG00000141337	ARSG	0	3	0.306495
ENSG00000132604	TERF2	0	2	0.306548
ENSG00000204642	HLA-F	0	3	0.306556
ENSG00000183765	CHEK2	0	2	0.306653
ENSG00000177675	CD163L1	0	5	0.306769
ENSG00000042813	ZPBP	0	2	0.306779
ENSG00000163950	SLBP	0	3	0.306854
ENSG00000079931	MOXD1	0	2	0.306885
ENSG00000104823	ECH1	0	3	0.306921
ENSG00000189182	KRT77	0	3	0.306962
ENSG00000108602	ALDH3A1	0	3	0.307023
ENSG00000161813	LARP4	0	2	0.30706
ENSG00000165678	GHITM	0	3	0.307087
ENSG00000215717	TMEM167B	0	2	0.307134
ENSG00000092931	MFSD11	0	3	0.307138
ENSG00000136944	LMX1B	0	3	0.307165
ENSG00000169249	ZRSR2	0	3	0.307195
ENSG00000138757	G3BP2	0	2	0.3072
ENSG00000081760	AACS	0	3	0.307206
ENSG00000104522	GFUS	0	2	0.307218
ENSG00000198373	WWP2	0	3	0.307235
ENSG00000143850	PLEKHA6	0	3	0.30724
ENSG00000136099	PCDH8	0	2	0.307251
ENSG00000260916	CCPG1	0	2	0.307274
ENSG00000198911	SREBF2	0	6	0.307307
ENSG00000101138	CSTF1	0	3	0.307309
ENSG00000142627	EPHA2	0	3	0.307317
ENSG00000171843	MLLT3	0	2	0.307354
ENSG00000120094	HOXB1	0	3	0.307363
ENSG00000164900	GBX1	0	3	0.307365
ENSG00000140854	KATNB1	0	3	0.307379
ENSG00000163482	STK36	0	2	0.307384
ENSG00000119541	VPS4B	0	3	0.307391
ENSG00000161914	ZNF653	0	3	0.307395
ENSG00000117475	BLZF1	0	2	0.307438
ENSG00000183778	B3GALT5	0	3	0.307454
ENSG00000121871	SLITRK3	0	2	0.307462
ENSG00000121486	TRMT1L	0	2	0.307484
ENSG00000183072	NKX2-5	0	2	0.307495
ENSG00000170088	TMEM192	0	2	0.307544
ENSG00000239900	ADSL	0	3	0.307556
ENSG00000205922	ONECUT3	0	2	0.307598
ENSG00000125966	MMP24	0	2	0.307622
ENSG00000117399	CDC20	0	3	0.307644
ENSG00000136937	NCBP1	0	3	0.307691
ENSG00000137571	SLCO5A1	0	3	0.307725
ENSG00000151746	BICD1	0	3	0.307744
ENSG00000174236	REP15	0	2	0.307758
ENSG00000166573	GALR1	0	2	0.307777
ENSG00000165383	LRRC18	0	2	0.307781
ENSG00000034239	EFCAB1	0	3	0.307817
ENSG00000137975	CLCA2	0	2	0.307972
ENSG00000134690	CDCA8	0	2	0.308025
ENSG00000143951	WDPCP	0	3	0.308042
ENSG00000165025	SYK	0	3	0.308073
ENSG00000163291	PAQR3	0	3	0.308108
ENSG00000205329	OR6C3	0	3	0.308123
ENSG00000148297	MED22	0	3	0.308138
ENSG00000127585	FBXL16	0	3	0.308175
ENSG00000137275	RIPK1	0	3	0.308225
ENSG00000139797	RNF113B	0	2	0.308273
ENSG00000011590	ZBTB32	0	2	0.308286
ENSG00000158292	GPR153	0	3	0.308379
ENSG00000132356	PRKAA1	0	3	0.308387
ENSG00000140464	PML	0	2	0.308391
ENSG00000164591	MYOZ3	0	2	0.308422
ENSG00000157379	DHRS1	0	3	0.308426
ENSG00000070476	ZXDC	0	3	0.308436
ENSG00000148291	SURF2	0	1	0.30845
ENSG00000162066	AMDHD2	0	2	0.308507
ENSG00000142611	PRDM16	0	2	0.308528
ENSG00000105127	AKAP8	0	3	0.308535
ENSG00000108239	TBC1D12	0	3	0.308607
ENSG00000152969	JAKMIP1	0	2	0.308647
ENSG00000165434	PGM2L1	0	3	0.308749
ENSG00000031698	SARS1	0	3	0.308767
ENSG00000127666	TICAM1	0	3	0.30878
ENSG00000132792	CTNNBL1	0	2	0.308823
ENSG00000206418	RAB12	0	1	0.308859
ENSG00000082641	NFE2L1	0	3	0.308867
ENSG00000119636	BBOF1	0	3	0.308869
ENSG00000094975	SUCO	0	3	0.308876
ENSG00000125851	PCSK2	0	2	0.308946
ENSG00000170178	HOXD12	0	3	0.308994
ENSG00000172324	OR5A2	0	3	0.309042
ENSG00000126733	DACH2	0	2	0.30907
ENSG00000172782	FADS6	0	2	0.309093
ENSG00000169992	NLGN2	0	3	0.309096
ENSG00000197857	ZNF44	0	3	0.30917
ENSG00000144407	PTH2R	0	3	0.309194
ENSG00000105122	RASAL3	0	2	0.309195
ENSG00000179709	NLRP8	0	3	0.309212
ENSG00000203666	EFCAB2	0	2	0.309222
ENSG00000019186	CYP24A1	0	2	0.309243
ENSG00000065268	WDR18	0	3	0.309302
ENSG00000145723	GIN1	0	3	0.309312
ENSG00000186184	POLR1D	0	2	0.309314
ENSG00000168594	ADAM29	0	2	0.309338
ENSG00000138190	EXOC6	0	2	0.309351
ENSG00000114416	FXR1	0	5	0.309352
ENSG00000145283	SLC10A6	0	3	0.309352
ENSG00000010704	HFE	0	2	0.309407
ENSG00000109065	NAT9	0	3	0.309447
ENSG00000108984	MAP2K6	0	3	0.309458
ENSG00000124215	CDH26	0	2	0.309476
ENSG00000162236	STX5	0	2	0.30948
ENSG00000143149	ALDH9A1	0	2	0.309641
ENSG00000075188	NUP37	0	2	0.309671
ENSG00000149090	PAMR1	0	3	0.309764
ENSG00000164823	OSGIN2	0	3	0.309798
ENSG00000131100	ATP6V1E1	0	2	0.309842
ENSG00000141068	KSR1	0	2	0.309853
ENSG00000172977	KAT5	0	3	0.309856
ENSG00000143157	POGK	0	2	0.30995
ENSG00000143314	MRPL24	0	2	0.309954
ENSG00000055955	ITIH4	0	3	0.309971
ENSG00000138166	DUSP5	0	2	0.310011
ENSG00000136542	GALNT5	0	3	0.310013
ENSG00000114107	CEP70	0	2	0.310014
ENSG00000095319	NUP188	0	4	0.310043
ENSG00000181817	LSM10	0	3	0.310094
ENSG00000136518	ACTL6A	0	3	0.310096
ENSG00000120341	SEC16B	0	4	0.310107
ENSG00000152193	OBI1	0	3	0.310141
ENSG00000185634	SHC4	0	4	0.310221
ENSG00000175063	UBE2C	0	2	0.310239
ENSG00000013374	NUB1	0	2	0.310272
ENSG00000066135	KDM4A	0	3	0.310304
ENSG00000104760	FGL1	0	3	0.310314
ENSG00000171777	RASGRP4	0	3	0.310329
ENSG00000138614	INTS14	0	2	0.310334
ENSG00000186051	TAL2	0	2	0.310336
ENSG00000121075	TBX4	0	3	0.310353
ENSG00000107745	MICU1	0	3	0.310392
ENSG00000168491	CCDC110	0	3	0.310399
ENSG00000106852	LHX6	0	3	0.310419
ENSG00000126062	TMEM115	0	3	0.310482
ENSG00000159374	M1AP	0	3	0.31049
ENSG00000037042	TUBG2	0	3	0.310491
ENSG00000094963	FMO2	0	2	0.310497
ENSG00000213420	GPC2	0	2	0.310561
ENSG00000180346	TIGD2	0	2	0.310571
ENSG00000161509	GRIN2C	0	3	0.310646
ENSG00000138442	WDR12	0	2	0.310739
ENSG00000018699	TTC27	0	3	0.310793
ENSG00000231389	HLA-DPA1	0	2	0.310834
ENSG00000171617	ENC1	0	3	0.310853
ENSG00000109458	GAB1	0	2	0.310857
ENSG00000188807	TMEM201	0	2	0.310857
ENSG00000105726	ATP13A1	0	4	0.310894
ENSG00000178997	EXD1	0	3	0.310964
ENSG00000132872	SYT4	0	2	0.31097
ENSG00000107185	RGP1	0	2	0.310979
ENSG00000070778	PTPN21	0	4	0.310984
ENSG00000180822	PSMG4	0	2	0.311015
ENSG00000063241	ISOC2	0	4	0.311025
ENSG00000106341	PPP1R17	0	2	0.311047
ENSG00000135333	EPHA7	0	4	0.311047
ENSG00000120992	LYPLA1	0	1	0.311064
ENSG00000158793	NIT1	0	1	0.311064
ENSG00000172365	OR5B2	0	1	0.311064
ENSG00000168917	SLC35G2	0	2	0.311089
ENSG00000176102	CSTF3	0	4	0.311093
ENSG00000160654	CD3G	0	1	0.311103
ENSG00000138794	CASP6	0	2	0.31118
ENSG00000141519	CCDC40	0	3	0.311184
ENSG00000119900	OGFRL1	0	2	0.31122
ENSG00000169814	BTD	0	3	0.311223
ENSG00000161973	CCDC42	0	3	0.311266
ENSG00000141524	TMC6	0	3	0.31129
ENSG00000115875	SRSF7	0	3	0.311296
ENSG00000090054	SPTLC1	0	3	0.311315
ENSG00000091164	TXNL1	0	2	0.311366
ENSG00000125166	GOT2	0	4	0.311366
ENSG00000107758	PPP3CB	0	3	0.311385
ENSG00000151552	QDPR	0	2	0.311415
ENSG00000198075	SULT1C4	0	3	0.311415
ENSG00000158079	PTPDC1	0	3	0.311449
ENSG00000163462	TRIM46	0	5	0.311467
ENSG00000166349	RAG1	0	3	0.311519
ENSG00000141497	ZMYND15	0	2	0.311558
ENSG00000018189	RUFY3	0	3	0.31161
ENSG00000197584	KCNMB2	0	2	0.311692
ENSG00000139496	NUP58	0	2	0.311722
ENSG00000169744	LDB2	0	3	0.311804
ENSG00000146282	RARS2	0	3	0.311825
ENSG00000130147	SH3BP4	0	3	0.311861
ENSG00000158428	CATIP	0	2	0.311888
ENSG00000198324	PHETA1	0	2	0.311919
ENSG00000141258	SGSM2	0	2	0.311926
ENSG00000213694	S1PR3	0	3	0.311954
ENSG00000168772	CXXC4	0	2	0.311969
ENSG00000118007	STAG1	0	3	0.312002
ENSG00000170502	NUDT9	0	3	0.312028
ENSG00000100982	PCIF1	0	3	0.312046
ENSG00000133636	NTS	0	2	0.312072
ENSG00000105855	ITGB8	0	2	0.312121
ENSG00000171169	NAIF1	0	3	0.312196
ENSG00000122375	OPN4	0	2	0.312227
ENSG00000240720	LRRD1	0	1	0.312249
ENSG00000106692	FKTN	0	2	0.312338
ENSG00000140682	TGFB1I1	0	2	0.312339
ENSG00000204348	DXO	0	5	0.312375
ENSG00000100219	XBP1	0	2	0.312423
ENSG00000173581	CCDC106	0	2	0.312464
ENSG00000078098	FAP	0	2	0.312465
ENSG00000152242	C18orf25	0	3	0.312485
ENSG00000197497	ZNF665	0	3	0.312503
ENSG00000205937	RNPS1	0	2	0.312527
ENSG00000146592	CREB5	0	3	0.312555
ENSG00000079215	SLC1A3	0	2	0.312557
ENSG00000101096	NFATC2	0	2	0.312616
ENSG00000189433	GJB4	0	2	0.312668
ENSG00000158258	CLSTN2	0	3	0.312685
ENSG00000125744	RTN2	0	1	0.312731
ENSG00000134001	EIF2S1	0	1	0.312731
ENSG00000160959	LRRC14	0	1	0.312731
ENSG00000105618	PRPF31	0	3	0.312731
ENSG00000092871	RFFL	0	3	0.312752
ENSG00000142330	CAPN10	0	3	0.312825
ENSG00000116005	PCYOX1	0	4	0.312841
ENSG00000120049	KCNIP2	0	3	0.312868
ENSG00000138780	GSTCD	0	3	0.312872
ENSG00000074603	DPP8	0	2	0.312898
ENSG00000104321	TRPA1	0	3	0.312923
ENSG00000169679	BUB1	0	2	0.312927
ENSG00000137824	RMDN3	0	1	0.312928
ENSG00000146410	MTFR2	0	3	0.312963
ENSG00000175544	CABP4	0	3	0.312977
ENSG00000157600	TMEM164	0	2	0.31302
ENSG00000111652	COPS7A	0	2	0.313106
ENSG00000102531	FNDC3A	0	2	0.313153
ENSG00000088280	ASAP3	0	2	0.31316
ENSG00000089169	RPH3A	0	3	0.313167
ENSG00000153560	UBP1	0	3	0.313173
ENSG00000065427	KARS1	0	3	0.31319
ENSG00000198721	ECI2	0	3	0.313229
ENSG00000055732	MCOLN3	0	3	0.313235
ENSG00000144048	DUSP11	0	3	0.313235
ENSG00000129292	PHF20L1	0	2	0.313271
ENSG00000089053	ANAPC5	0	3	0.313349
ENSG00000100258	LMF2	0	3	0.313358
ENSG00000185917	SETD4	0	3	0.313368
ENSG00000138696	BMPR1B	0	3	0.313404
ENSG00000092201	SUPT16H	0	3	0.313407
ENSG00000232382	OR5K1	0	3	0.313408
ENSG00000111481	COPZ1	0	3	0.313425
ENSG00000172830	SSH3	0	3	0.313426
ENSG00000146166	LGSN	0	3	0.313428
ENSG00000146648	EGFR	0	3	0.313448
ENSG00000060749	QSER1	0	3	0.313496
ENSG00000075073	TACR2	0	3	0.313567
ENSG00000151612	ZNF827	0	3	0.313568
ENSG00000155158	TTC39B	0	3	0.313577
ENSG00000215301	DDX3X	0	2	0.313612
ENSG00000109182	CWH43	0	3	0.313622
ENSG00000134371	CDC73	0	3	0.313655
ENSG00000083290	ULK2	0	6	0.313704
ENSG00000160633	SAFB	0	3	0.313733
ENSG00000091039	OSBPL8	0	2	0.313795
ENSG00000144455	SUMF1	0	3	0.313802
ENSG00000117868	ESYT2	0	3	0.31381
ENSG00000178163	ZNF518B	0	3	0.313879
ENSG00000166813	KIF7	0	3	0.313883
ENSG00000160401	CFAP157	0	2	0.313965
ENSG00000161850	KRT82	0	3	0.31399
ENSG00000183010	PYCR1	0	3	0.314007
ENSG00000157193	LRP8	0	4	0.314024
ENSG00000113240	CLK4	0	3	0.314095
ENSG00000186998	EMID1	0	3	0.314148
ENSG00000151136	BTBD11	0	3	0.314174
ENSG00000135974	C2orf49	0	2	0.314191
ENSG00000105668	UPK1A	0	3	0.31421
ENSG00000205808	PLPP6	0	3	0.314221
ENSG00000036565	SLC18A1	0	3	0.314222
ENSG00000171310	CHST11	0	2	0.314258
ENSG00000204361	NXPE2	0	2	0.314353
ENSG00000204977	TRIM13	0	3	0.314399
ENSG00000172940	SLC22A13	0	3	0.314433
ENSG00000139636	LMBR1L	0	3	0.314444
ENSG00000171903	CYP4F11	0	3	0.314472
ENSG00000166949	SMAD3	0	2	0.314507
ENSG00000171496	OR1L8	0	3	0.314532
ENSG00000114933	INO80D	0	3	0.314559
ENSG00000108688	CCL7	0	2	0.314567
ENSG00000165868	HSPA12A	0	3	0.314569
ENSG00000149548	CCDC15	0	2	0.314577
ENSG00000164306	PRIMPOL	0	3	0.314583
ENSG00000062725	APPBP2	0	3	0.314603
ENSG00000116032	GRIN3B	0	3	0.314603
ENSG00000253953	PCDHGB4	0	3	0.31466
ENSG00000115339	GALNT3	0	2	0.314674
ENSG00000137266	SLC22A23	0	3	0.314682
ENSG00000141101	NOB1	0	2	0.314701
ENSG00000161544	CYGB	0	2	0.314719
ENSG00000112033	PPARD	0	3	0.314721
ENSG00000167657	DAPK3	0	3	0.31473
ENSG00000048162	NOP16	0	2	0.314732
ENSG00000163508	EOMES	0	3	0.314761
ENSG00000136381	IREB2	0	2	0.314772
ENSG00000109193	SULT1E1	0	2	0.314824
ENSG00000163002	NUP35	0	3	0.314826
ENSG00000105223	PLD3	0	3	0.314852
ENSG00000168032	ENTPD3	0	3	0.314894
ENSG00000170289	CNGB3	0	3	0.314912
ENSG00000156453	PCDH1	0	2	0.314924
ENSG00000134716	CYP2J2	0	3	0.314942
ENSG00000196975	ANXA4	0	3	0.315032
ENSG00000160439	RDH13	0	2	0.315038
ENSG00000170265	ZNF282	0	2	0.315044
ENSG00000183386	FHL3	0	3	0.315065
ENSG00000058600	POLR3E	0	2	0.315081
ENSG00000187954	CYHR1	0	3	0.315154
ENSG00000145431	PDGFC	0	2	0.315194
ENSG00000106483	SFRP4	0	3	0.315197
ENSG00000167173	C15orf39	0	2	0.315257
ENSG00000180138	CSNK1A1L	0	2	0.315297
ENSG00000177669	MBOAT4	0	3	0.315341
ENSG00000105176	URI1	0	2	0.315429
ENSG00000155545	MIER3	0	2	0.315506
ENSG00000182580	EPHB3	0	3	0.315506
ENSG00000141540	TTYH2	0	3	0.315545
ENSG00000159579	RSPRY1	0	3	0.315566
ENSG00000170248	PDCD6IP	0	3	0.315596
ENSG00000103064	SLC7A6	0	3	0.315687
ENSG00000163219	ARHGAP25	0	2	0.315697
ENSG00000010244	ZNF207	0	2	0.315704
ENSG00000120088	CRHR1	0	3	0.315797
ENSG00000198934	MAGEE1	0	3	0.315826
ENSG00000106012	IQCE	0	4	0.315826
ENSG00000100304	TTLL12	0	3	0.31586
ENSG00000151458	ANKRD50	0	2	0.315862
ENSG00000064225	ST3GAL6	0	1	0.315938
ENSG00000120327	PCDHB14	0	1	0.315938
ENSG00000242419	PCDHGC4	0	1	0.315938
ENSG00000131016	AKAP12	0	4	0.315948
ENSG00000144026	ZNF514	0	2	0.315965
ENSG00000168297	PXK	0	3	0.315966
ENSG00000225968	ELFN1	0	3	0.316008
ENSG00000168826	ZBTB49	0	3	0.316038
ENSG00000149428	HYOU1	0	3	0.316079
ENSG00000185104	FAF1	0	3	0.316088
ENSG00000177943	MAMDC4	0	3	0.316135
ENSG00000159082	SYNJ1	0	3	0.316225
ENSG00000148925	BTBD10	0	3	0.316227
ENSG00000148848	ADAM12	0	3	0.31624
ENSG00000168143	FAM83B	0	3	0.316278
ENSG00000175087	PDIK1L	0	3	0.316349
ENSG00000187553	CYP26C1	0	4	0.31638
ENSG00000116096	SPR	0	3	0.316471
ENSG00000144671	SLC22A14	0	3	0.316507
ENSG00000125753	VASP	0	4	0.316579
ENSG00000188931	CFAP126	0	3	0.316591
ENSG00000163885	CFAP100	0	3	0.316655
ENSG00000124429	POF1B	0	3	0.316669
ENSG00000090376	IRAK3	0	3	0.316678
ENSG00000101333	PLCB4	0	2	0.316689
ENSG00000169429	CXCL8	0	2	0.316839
ENSG00000140830	TXNL4B	0	2	0.316892
ENSG00000100926	TM9SF1	0	3	0.3169
ENSG00000152583	SPARCL1	0	3	0.316909
ENSG00000144847	IGSF11	0	3	0.316919
ENSG00000131773	KHDRBS3	0	2	0.316948
ENSG00000014824	SLC30A9	0	2	0.316963
ENSG00000168679	SLC16A4	0	3	0.316992
ENSG00000168528	SERINC2	0	3	0.317131
ENSG00000163958	ZDHHC19	0	3	0.317142
ENSG00000141736	ERBB2	0	3	0.317161
ENSG00000143867	OSR1	0	3	0.3172
ENSG00000221858	OR2A12	0	3	0.317204
ENSG00000112234	FBXL4	0	3	0.317269
ENSG00000188603	CLN3	0	3	0.317273
ENSG00000102221	JADE3	0	3	0.317353
ENSG00000183808	RBM12B	0	3	0.317391
ENSG00000145730	PAM	0	3	0.317398
ENSG00000172671	ZFAND4	0	4	0.317399
ENSG00000164466	SFXN1	0	3	0.317416
ENSG00000151116	UEVLD	0	4	0.317429
ENSG00000266173	STRADA	0	2	0.317432
ENSG00000148660	CAMK2G	0	2	0.317434
ENSG00000140279	DUOX2	0	4	0.317435
ENSG00000137075	RNF38	0	3	0.317439
ENSG00000104853	CLPTM1	0	2	0.317452
ENSG00000113758	DBN1	0	2	0.317491
ENSG00000147649	MTDH	0	3	0.317497
ENSG00000125962	ARMCX5	0	2	0.317532
ENSG00000165410	CFL2	0	2	0.317587
ENSG00000125304	TM9SF2	0	3	0.317626
ENSG00000157191	NECAP2	0	3	0.317705
ENSG00000129514	FOXA1	0	2	0.317735
ENSG00000100626	GALNT16	0	2	0.317752
ENSG00000124659	TBCC	0	3	0.317798
ENSG00000145888	GLRA1	0	3	0.317888
ENSG00000146192	FGD2	0	2	0.317935
ENSG00000126070	AGO3	0	4	0.317943
ENSG00000137460	FHDC1	0	3	0.317944
ENSG00000090674	MCOLN1	0	3	0.31797
ENSG00000159322	ADPGK	0	3	0.317985
ENSG00000183049	CAMK1D	0	3	0.317986
ENSG00000138075	ABCG5	0	2	0.317997
ENSG00000189195	BTBD8	0	3	0.31803
ENSG00000156136	DCK	0	3	0.318049
ENSG00000124003	MOGAT1	0	2	0.318071
ENSG00000028310	BRD9	0	3	0.318096
ENSG00000161091	MFSD12	0	3	0.318096
ENSG00000116455	WDR77	0	2	0.318164
ENSG00000127616	SMARCA4	0	4	0.318193
ENSG00000151090	THRB	0	2	0.3182
ENSG00000150779	TIMM8B	0	1	0.318214
ENSG00000171451	DSEL	0	3	0.318243
ENSG00000186393	KRT26	0	2	0.318252
ENSG00000127663	KDM4B	0	3	0.318271
ENSG00000109819	PPARGC1A	0	3	0.318274
ENSG00000141564	RPTOR	0	4	0.318304
ENSG00000089091	DZANK1	0	3	0.318318
ENSG00000083093	PALB2	0	3	0.318319
ENSG00000163939	PBRM1	0	3	0.31834
ENSG00000183128	CALHM3	0	3	0.318416
ENSG00000033122	LRRC7	0	3	0.318446
ENSG00000179134	SAMD4B	0	2	0.31845
ENSG00000119682	AREL1	0	4	0.31846
ENSG00000179335	CLK3	0	3	0.31846
ENSG00000172375	C2CD2L	0	3	0.318467
ENSG00000159593	NAE1	0	4	0.318531
ENSG00000110048	OSBP	0	4	0.318553
ENSG00000197056	ZMYM1	0	3	0.318554
ENSG00000116670	MAD2L2	0	2	0.318605
ENSG00000123472	ATPAF1	0	3	0.318704
ENSG00000179455	MKRN3	0	3	0.318705
ENSG00000185324	CDK10	0	2	0.318713
ENSG00000092978	GPATCH2	0	3	0.318754
ENSG00000186105	LRRC70	0	3	0.31881
ENSG00000125844	RRBP1	0	5	0.318817
ENSG00000134490	TMEM241	0	3	0.318831
ENSG00000164684	ZNF704	0	4	0.318906
ENSG00000172732	MUS81	0	4	0.318908
ENSG00000165209	STRBP	0	3	0.318944
ENSG00000161016	RPL8	0	2	0.318978
ENSG00000184254	ALDH1A3	0	3	0.319064
ENSG00000133703	KRAS	0	1	0.319104
ENSG00000136718	IMP4	0	1	0.319104
ENSG00000183024	OR1G1	0	1	0.319104
ENSG00000184845	DRD1	0	1	0.319104
ENSG00000119729	RHOQ	0	2	0.319108
ENSG00000131471	AOC3	0	2	0.319116
ENSG00000132535	DLG4	0	4	0.319121
ENSG00000188921	HACD4	0	2	0.319195
ENSG00000129250	KIF1C	0	3	0.319247
ENSG00000196189	SEMA4A	0	3	0.319249
ENSG00000050405	LIMA1	0	3	0.319262
ENSG00000110169	HPX	0	2	0.319343
ENSG00000115353	TACR1	0	3	0.319456
ENSG00000101298	SNPH	0	3	0.319529
ENSG00000181085	MAPK15	0	3	0.319558
ENSG00000132676	DAP3	0	2	0.319589
ENSG00000158089	GALNT14	0	3	0.319603
ENSG00000165914	TTC7B	0	3	0.319604
ENSG00000215915	ATAD3C	0	3	0.319644
ENSG00000182489	XKRX	0	2	0.31969
ENSG00000102241	HTATSF1	0	2	0.319717
ENSG00000135063	FAM189A2	0	4	0.319742
ENSG00000137474	MYO7A	1	23	0.319835
ENSG00000198932	GPRASP1	0	2	0.31984
ENSG00000103266	STUB1	0	4	0.319874
ENSG00000133317	LGALS12	0	2	0.319916
ENSG00000102904	TSNAXIP1	0	3	0.319932
ENSG00000112742	TTK	0	4	0.319934
ENSG00000172939	OXSR1	0	2	0.320008
ENSG00000142765	SYTL1	0	3	0.320029
ENSG00000109736	MFSD10	0	4	0.320101
ENSG00000196372	ASB13	0	2	0.32015
ENSG00000118961	LDAH	0	3	0.320154
ENSG00000063176	SPHK2	0	4	0.320198
ENSG00000163806	SPDYA	0	2	0.320238
ENSG00000079313	REXO1	0	1	0.32025
ENSG00000157978	LDLRAP1	0	1	0.32025
ENSG00000068137	PLEKHH3	0	3	0.32028
ENSG00000146376	ARHGAP18	0	3	0.320294
ENSG00000170423	KRT78	0	4	0.320301
ENSG00000172382	PRSS27	0	3	0.320301
ENSG00000122679	RAMP3	0	2	0.320369
ENSG00000163808	KIF15	0	2	0.320412
ENSG00000110660	SLC35F2	0	3	0.3205
ENSG00000173193	PARP14	0	4	0.320536
ENSG00000111291	GPRC5D	0	2	0.320602
ENSG00000100196	KDELR3	0	1	0.320612
ENSG00000100764	PSMC1	0	1	0.320612
ENSG00000122565	CBX3	0	1	0.320612
ENSG00000197405	C5AR1	0	1	0.320612
ENSG00000205362	MT1A	0	1	0.320612
ENSG00000137817	PARP6	0	4	0.320616
ENSG00000172803	SNX32	0	4	0.32067
ENSG00000172167	MTBP	0	2	0.320677
ENSG00000100565	LRRC74A	0	3	0.320717
ENSG00000188716	DUSP29	0	3	0.320757
ENSG00000152952	PLOD2	0	3	0.320758
ENSG00000077150	NFKB2	0	4	0.320759
ENSG00000166825	ANPEP	0	4	0.320782
ENSG00000184588	PDE4B	0	4	0.320791
ENSG00000107897	ACBD5	0	3	0.320807
ENSG00000033011	ALG1	0	2	0.320842
ENSG00000165487	MICU2	0	3	0.320854
ENSG00000109689	STIM2	0	4	0.320855
ENSG00000137078	SIT1	0	2	0.320892
ENSG00000204599	TRIM39	0	3	0.320895
ENSG00000159842	ABR	0	3	0.320923
ENSG00000177989	ODF3B	0	2	0.320946
ENSG00000057593	F7	0	2	0.320986
ENSG00000100519	PSMC6	0	2	0.321085
ENSG00000139436	GIT2	0	2	0.321098
ENSG00000169933	FRMPD4	0	3	0.321143
ENSG00000065457	ADAT1	0	3	0.321152
ENSG00000065308	TRAM2	0	3	0.321178
ENSG00000008086	CDKL5	0	3	0.321289
ENSG00000181195	PENK	0	3	0.321331
ENSG00000103671	TRIP4	0	3	0.321343
ENSG00000176623	RMDN1	0	3	0.32149
ENSG00000053900	ANAPC4	0	3	0.321521
ENSG00000136052	SLC41A2	0	3	0.321553
ENSG00000106524	ANKMY2	0	3	0.321565
ENSG00000174718	RESF1	0	3	0.321568
ENSG00000143799	PARP1	0	3	0.321685
ENSG00000103018	CYB5B	0	1	0.321685
ENSG00000136048	DRAM1	0	1	0.321685
ENSG00000156973	PDE6D	0	1	0.321685
ENSG00000167645	YIF1B	0	2	0.321695
ENSG00000166501	PRKCB	0	4	0.321743
ENSG00000081154	PCNP	0	1	0.321759
ENSG00000172208	OR4X2	0	1	0.321759
ENSG00000182379	NXPH4	0	1	0.321759
ENSG00000003400	CASP10	0	1	0.321803
ENSG00000206432	TMEM200C	0	1	0.321803
ENSG00000170581	STAT2	0	3	0.321805
ENSG00000170482	SLC23A1	0	1	0.32181
ENSG00000182504	CEP97	0	1	0.32181
ENSG00000164197	RNF180	0	3	0.321895
ENSG00000117400	MPL	0	3	0.321901
ENSG00000153914	SREK1	0	3	0.321902
ENSG00000129535	NRL	0	2	0.321987
ENSG00000142655	PEX14	0	4	0.322003
ENSG00000161217	PCYT1A	0	3	0.322085
ENSG00000165732	DDX21	0	4	0.322126
ENSG00000160767	FAM189B	0	6	0.322126
ENSG00000174527	MYO1H	0	3	0.322133
ENSG00000089916	GPATCH2L	0	3	0.322177
ENSG00000146215	CRIP3	0	2	0.322217
ENSG00000104722	NEFM	0	2	0.322237
ENSG00000167550	RHEBL1	0	2	0.32224
ENSG00000110436	SLC1A2	0	2	0.322245
ENSG00000156990	RPUSD3	0	2	0.322289
ENSG00000176571	CNBD1	0	2	0.322325
ENSG00000069998	HDHD5	0	2	0.322333
ENSG00000147509	RGS20	0	3	0.322357
ENSG00000197070	ARRDC1	0	2	0.32236
ENSG00000196678	ERI2	0	2	0.322413
ENSG00000065609	SNAP91	0	4	0.322441
ENSG00000114573	ATP6V1A	0	3	0.322442
ENSG00000161298	ZNF382	0	3	0.322459
ENSG00000165240	ATP7A	0	3	0.322538
ENSG00000133063	CHIT1	0	3	0.322546
ENSG00000101438	SLC32A1	0	4	0.322568
ENSG00000007952	NOX1	0	3	0.322574
ENSG00000176454	LPCAT4	0	3	0.322646
ENSG00000101290	CDS2	0	2	0.322667
ENSG00000084072	PPIE	0	2	0.322686
ENSG00000047662	FAM184B	0	4	0.322712
ENSG00000156515	HK1	0	3	0.322756
ENSG00000146950	SHROOM2	0	3	0.322788
ENSG00000076382	SPAG5	0	4	0.322793
ENSG00000135823	STX6	0	3	0.322819
ENSG00000130943	PKDREJ	0	3	0.322841
ENSG00000197479	PCDHB11	0	3	0.322892
ENSG00000127993	RBM48	0	3	0.322931
ENSG00000115232	ITGA4	0	6	0.322969
ENSG00000185591	SP1	0	3	0.322989
ENSG00000006059	KRT33A	0	3	0.322994
ENSG00000241058	NSUN6	0	6	0.323006
ENSG00000003436	TFPI	0	3	0.323049
ENSG00000165501	LRR1	0	3	0.323067
ENSG00000133316	WDR74	0	3	0.32307
ENSG00000168701	TMEM208	0	3	0.32313
ENSG00000176153	GPX2	0	2	0.323274
ENSG00000196236	XPNPEP3	0	3	0.323275
ENSG00000080618	CPB2	0	2	0.323331
ENSG00000108255	CRYBA1	0	2	0.323355
ENSG00000052795	FNIP2	0	3	0.323387
ENSG00000163394	CCKAR	0	2	0.32343
ENSG00000132773	TOE1	0	3	0.32347
ENSG00000073331	ALPK1	0	4	0.323471
ENSG00000169047	IRS1	0	2	0.323495
ENSG00000139842	CUL4A	0	2	0.323511
ENSG00000166169	POLL	0	3	0.323543
ENSG00000035720	STAP1	0	2	0.323622
ENSG00000205593	DENND6B	0	4	0.323624
ENSG00000189043	NDUFA4	0	2	0.32369
ENSG00000149488	TMC2	0	3	0.323716
ENSG00000100603	SNW1	0	3	0.323732
ENSG00000100225	FBXO7	0	2	0.323736
ENSG00000198354	DCAF12L2	0	3	0.323795
ENSG00000176635	HORMAD2	0	2	0.323802
ENSG00000129353	SLC44A2	0	3	0.32387
ENSG00000159348	CYB5R1	0	3	0.323879
ENSG00000130749	ZC3H4	0	2	0.323888
ENSG00000182040	USH1G	0	2	0.323941
ENSG00000160753	RUSC1	0	4	0.32397
ENSG00000128311	TST	0	2	0.323994
ENSG00000185149	NPY2R	0	3	0.324063
ENSG00000112339	HBS1L	0	5	0.324095
ENSG00000203857	HSD3B1	0	2	0.324111
ENSG00000173281	PPP1R3B	0	3	0.324125
ENSG00000186335	SLC36A2	0	3	0.324158
ENSG00000039650	PNKP	0	2	0.324172
ENSG00000149781	FERMT3	0	3	0.32419
ENSG00000113209	PCDHB5	0	4	0.324237
ENSG00000120370	GORAB	0	4	0.324241
ENSG00000068724	TTC7A	0	3	0.324338
ENSG00000198208	RPS6KL1	0	2	0.324424
ENSG00000070759	TESK2	0	3	0.324444
ENSG00000165689	ENTR1	0	2	0.324465
ENSG00000151702	FLI1	0	3	0.324504
ENSG00000064102	INTS13	0	3	0.324515
ENSG00000079785	DDX1	0	3	0.32452
ENSG00000174417	TRHR	0	3	0.324549
ENSG00000145390	USP53	0	3	0.324589
ENSG00000120645	IQSEC3	0	3	0.324605
ENSG00000140511	HAPLN3	0	3	0.324629
ENSG00000109171	SLAIN2	0	2	0.324647
ENSG00000121931	LRIF1	0	4	0.324701
ENSG00000182334	OR5P3	0	3	0.324703
ENSG00000158457	TSPAN33	0	2	0.324713
ENSG00000213341	CHUK	0	3	0.324741
ENSG00000158863	FAM160B2	0	3	0.324806
ENSG00000144712	CAND2	0	3	0.324809
ENSG00000198765	SYCP1	0	3	0.324811
ENSG00000142235	LMTK3	0	6	0.324896
ENSG00000037965	HOXC8	0	2	0.324924
ENSG00000205835	GMNC	0	3	0.324939
ENSG00000177156	TALDO1	0	3	0.324961
ENSG00000160049	DFFA	0	3	0.324973
ENSG00000167910	CYP7A1	0	3	0.324991
ENSG00000119778	ATAD2B	0	3	0.325048
ENSG00000204952	FBXO47	0	3	0.325063
ENSG00000166415	WDR72	0	3	0.325069
ENSG00000175097	RAG2	0	3	0.325076
ENSG00000167139	TBC1D21	0	4	0.325077
ENSG00000166148	AVPR1A	0	2	0.325213
ENSG00000137154	RPS6	0	3	0.32525
ENSG00000167216	KATNAL2	0	3	0.325274
ENSG00000084734	GCKR	0	5	0.325337
ENSG00000221818	EBF2	0	3	0.325433
ENSG00000205531	NAP1L4	0	2	0.325466
ENSG00000135324	MRAP2	0	2	0.325476
ENSG00000093217	XYLB	0	3	0.325482
ENSG00000137561	TTPA	0	4	0.325486
ENSG00000164123	C4orf45	0	1	0.325489
ENSG00000125741	OPA3	0	2	0.325506
ENSG00000095596	CYP26A1	0	3	0.325565
ENSG00000182938	OTOP3	0	4	0.325614
ENSG00000103599	IQCH	0	3	0.325614
ENSG00000104331	BPNT2	0	2	0.325704
ENSG00000198797	BRINP2	0	2	0.32572
ENSG00000150672	DLG2	0	3	0.325748
ENSG00000186765	FSCN2	0	3	0.325756
ENSG00000204634	TBC1D8	0	4	0.325782
ENSG00000134917	ADAMTS8	0	3	0.325782
ENSG00000165046	LETM2	0	3	0.325787
ENSG00000171564	FGB	0	4	0.325825
ENSG00000167702	KIFC2	0	3	0.325834
ENSG00000150938	CRIM1	0	3	0.325897
ENSG00000101935	AMMECR1	0	3	0.325904
ENSG00000170236	USP50	0	2	0.325909
ENSG00000172594	SMPDL3A	0	3	0.325957
ENSG00000188283	ZNF383	0	3	0.32597
ENSG00000160551	TAOK1	0	4	0.326036
ENSG00000051523	CYBA	0	3	0.326107
ENSG00000141526	SLC16A3	0	4	0.326155
ENSG00000102802	MEDAG	0	2	0.32624
ENSG00000149654	CDH22	0	4	0.326271
ENSG00000127022	CANX	0	3	0.326344
ENSG00000161328	LRRC56	0	2	0.326484
ENSG00000166450	PRTG	0	4	0.326521
ENSG00000179071	CCDC89	0	3	0.326551
ENSG00000157933	SKI	0	3	0.326592
ENSG00000102882	MAPK3	0	2	0.326594
ENSG00000160179	ABCG1	0	3	0.326613
ENSG00000174791	RIN1	0	4	0.32662
ENSG00000146013	GFRA3	0	2	0.326632
ENSG00000101868	POLA1	0	3	0.326635
ENSG00000198873	GRK5	0	4	0.326703
ENSG00000138617	PARP16	0	3	0.326711
ENSG00000165325	DEUP1	0	3	0.326714
ENSG00000177409	SAMD9L	0	2	0.326752
ENSG00000122863	CHST3	0	3	0.326753
ENSG00000188488	SERPINA5	0	3	0.326772
ENSG00000186094	AGBL4	0	2	0.326783
ENSG00000156958	GALK2	0	3	0.326812
ENSG00000120438	TCP1	0	3	0.326829
ENSG00000100341	PNPLA5	0	3	0.326851
ENSG00000158402	CDC25C	0	3	0.326939
ENSG00000143545	RAB13	0	2	0.326951
ENSG00000100395	L3MBTL2	0	3	0.32708
ENSG00000136111	TBC1D4	0	3	0.327088
ENSG00000167705	RILP	0	3	0.327137
ENSG00000029559	IBSP	0	2	0.327163
ENSG00000133884	DPF2	0	4	0.327196
ENSG00000143401	ANP32E	0	3	0.327342
ENSG00000167815	PRDX2	0	2	0.327369
ENSG00000095015	MAP3K1	0	4	0.327372
ENSG00000166106	ADAMTS15	0	3	0.327413
ENSG00000131375	CAPN7	0	5	0.327464
ENSG00000184210	DGAT2L6	0	3	0.327552
ENSG00000070214	SLC44A1	0	4	0.32758
ENSG00000132300	PTCD3	0	2	0.327603
ENSG00000005175	RPAP3	0	3	0.327605
ENSG00000166405	RIC3	0	3	0.327633
ENSG00000183722	LHFPL6	0	2	0.327641
ENSG00000108839	ALOX12	0	4	0.327654
ENSG00000137522	RNF121	0	3	0.327659
ENSG00000111300	NAA25	0	3	0.327756
ENSG00000101187	SLCO4A1	0	3	0.327767
ENSG00000121350	PYROXD1	0	3	0.327805
ENSG00000197790	OR52M1	0	3	0.327825
ENSG00000138381	ASNSD1	0	3	0.327829
ENSG00000148948	LRRC4C	0	2	0.32789
ENSG00000143198	MGST3	0	3	0.327939
ENSG00000148773	MKI67	0	4	0.327946
ENSG00000103546	SLC6A2	0	3	0.328096
ENSG00000108861	DUSP3	0	3	0.328103
ENSG00000174227	PIGG	0	3	0.328174
ENSG00000173264	GPR137	0	3	0.328228
ENSG00000214655	ZSWIM8	0	4	0.328256
ENSG00000116604	MEF2D	0	3	0.328283
ENSG00000116819	TFAP2E	0	4	0.328367
ENSG00000182389	CACNB4	0	3	0.328422
ENSG00000196917	HCAR1	0	3	0.328461
ENSG00000173327	MAP3K11	0	2	0.328483
ENSG00000255302	EID1	0	4	0.328507
ENSG00000153933	DGKE	0	3	0.328567
ENSG00000092820	EZR	0	3	0.328703
ENSG00000101134	DOK5	0	4	0.328915
ENSG00000082556	OPRK1	0	4	0.328993
ENSG00000131873	CHSY1	0	3	0.329025
ENSG00000176900	OR51T1	0	2	0.329084
ENSG00000006607	FARP2	0	3	0.329112
ENSG00000017260	ATP2C1	0	3	0.329124
ENSG00000150394	CDH8	0	4	0.329134
ENSG00000104960	PTOV1	0	2	0.329186
ENSG00000072133	RPS6KA6	0	3	0.329216
ENSG00000175634	RPS6KB2	0	4	0.32928
ENSG00000170855	TRIAP1	0	2	0.329312
ENSG00000180185	FAHD1	0	2	0.329331
ENSG00000084764	MAPRE3	0	1	0.329332
ENSG00000099940	SNAP29	0	1	0.329332
ENSG00000182263	FIGN	0	4	0.329337
ENSG00000113575	PPP2CA	0	3	0.329381
ENSG00000178184	PARD6G	0	3	0.329393
ENSG00000136960	ENPP2	0	3	0.329413
ENSG00000132670	PTPRA	0	3	0.329446
ENSG00000008083	JARID2	0	3	0.329461
ENSG00000137860	SLC28A2	0	3	0.329485
ENSG00000189362	NEMP2	0	2	0.329488
ENSG00000188992	LIPI	0	3	0.329502
ENSG00000168924	LETM1	0	5	0.329588
ENSG00000072571	HMMR	0	3	0.32959
ENSG00000080802	CNOT4	0	3	0.329637
ENSG00000102393	GLA	0	3	0.329652
ENSG00000156970	BUB1B	0	3	0.329689
ENSG00000111684	LPCAT3	0	3	0.329745
ENSG00000070718	AP3M2	0	3	0.32978
ENSG00000147677	EIF3H	0	5	0.329842
ENSG00000179583	CIITA	0	4	0.329846
ENSG00000123444	KBTBD4	0	3	0.329931
ENSG00000106052	TAX1BP1	0	4	0.329946
ENSG00000127838	PNKD	0	3	0.330004
ENSG00000115317	HTRA2	0	3	0.330044
ENSG00000175455	CCDC14	0	3	0.330057
ENSG00000215203	GRXCR1	0	4	0.330063
ENSG00000145284	SCD5	0	4	0.330109
ENSG00000005884	ITGA3	0	3	0.330181
ENSG00000158615	PPP1R15B	0	4	0.330182
ENSG00000119684	MLH3	0	3	0.330208
ENSG00000122025	FLT3	0	3	0.330228
ENSG00000184056	VPS33B	0	4	0.330233
ENSG00000020922	MRE11	0	3	0.330287
ENSG00000187244	BCAM	0	2	0.3303
ENSG00000007171	NOS2	0	4	0.330323
ENSG00000153015	CWC27	0	4	0.330347
ENSG00000244588	RAD21L1	0	2	0.330427
ENSG00000137710	RDX	0	2	0.330431
ENSG00000179912	R3HDM2	0	4	0.330448
ENSG00000146701	MDH2	0	4	0.330454
ENSG00000115904	SOS1	0	3	0.330457
ENSG00000107566	ERLIN1	0	3	0.330462
ENSG00000077380	DYNC1I2	0	3	0.330585
ENSG00000132589	FLOT2	0	3	0.330588
ENSG00000113805	CNTN3	0	3	0.330605
ENSG00000135392	DNAJC14	0	3	0.330654
ENSG00000113300	CNOT6	0	3	0.330665
ENSG00000144191	CNGA3	0	4	0.330692
ENSG00000164932	CTHRC1	0	2	0.330696
ENSG00000154832	CXXC1	0	4	0.330713
ENSG00000149452	SLC22A8	0	2	0.330745
ENSG00000166333	ILK	0	3	0.330822
ENSG00000156787	TBC1D31	0	3	0.330894
ENSG00000125686	MED1	0	4	0.330932
ENSG00000105662	CRTC1	0	3	0.330986
ENSG00000119977	TCTN3	0	2	0.33105
ENSG00000254656	RTL1	0	4	0.331123
ENSG00000175970	UNC119B	0	3	0.33113
ENSG00000174669	SLC29A2	0	3	0.331155
ENSG00000154127	UBASH3B	0	3	0.331173
ENSG00000179855	GIPC3	0	2	0.331192
ENSG00000153071	DAB2	0	4	0.331266
ENSG00000171097	KYAT1	0	4	0.331274
ENSG00000140374	ETFA	0	3	0.331343
ENSG00000138079	SLC3A1	0	2	0.331368
ENSG00000101194	SLC17A9	0	4	0.331378
ENSG00000078487	ZCWPW1	0	3	0.331397
ENSG00000205268	PDE7A	0	4	0.331424
ENSG00000102053	ZC3H12B	0	3	0.331454
ENSG00000115211	EIF2B4	0	2	0.331483
ENSG00000100714	MTHFD1	0	4	0.331529
ENSG00000169604	ANTXR1	0	4	0.331547
ENSG00000179314	WSCD1	0	3	0.331549
ENSG00000115112	TFCP2L1	0	2	0.331566
ENSG00000196277	GRM7	0	3	0.331574
ENSG00000205832	C16orf96	0	3	0.331589
ENSG00000169495	HTRA4	0	2	0.331594
ENSG00000166886	NAB2	0	2	0.331602
ENSG00000101391	CDK5RAP1	0	3	0.331684
ENSG00000105323	HNRNPUL1	0	3	0.331968
ENSG00000197353	LYPD2	0	1	0.332027
ENSG00000047249	ATP6V1H	0	4	0.332058
ENSG00000010404	IDS	0	2	0.332163
ENSG00000197566	ZNF624	0	3	0.332198
ENSG00000131747	TOP2A	0	4	0.332214
ENSG00000138336	TET1	0	4	0.33225
ENSG00000114956	DGUOK	0	3	0.332282
ENSG00000204311	PJVK	0	3	0.332333
ENSG00000069122	ADGRF5	0	3	0.332383
ENSG00000101445	PPP1R16B	0	3	0.332404
ENSG00000151929	BAG3	0	3	0.33242
ENSG00000011243	AKAP8L	0	3	0.332438
ENSG00000091732	ZC3HC1	0	2	0.332443
ENSG00000100985	MMP9	0	3	0.332494
ENSG00000084731	KIF3C	0	3	0.332524
ENSG00000176371	ZSCAN2	0	4	0.33256
ENSG00000125875	TBC1D20	0	2	0.332563
ENSG00000135801	TAF5L	0	4	0.332573
ENSG00000101892	ATP1B4	0	3	0.332594
ENSG00000159214	CCDC24	0	4	0.332623
ENSG00000174306	ZHX3	0	3	0.332663
ENSG00000009307	CSDE1	0	3	0.332774
ENSG00000130338	TULP4	0	3	0.33285
ENSG00000116221	MRPL37	0	4	0.332857
ENSG00000184368	MAP7D2	0	3	0.332892
ENSG00000165646	SLC18A2	0	3	0.332906
ENSG00000145703	IQGAP2	0	3	0.332935
ENSG00000184178	SCFD2	0	3	0.332939
ENSG00000196119	OR8A1	0	3	0.332948
ENSG00000186710	CFAP73	0	3	0.332979
ENSG00000135828	RNASEL	0	3	0.332979
ENSG00000125780	TGM3	0	3	0.333003
ENSG00000134873	CLDN10	0	3	0.333007
ENSG00000163362	INAVA	0	2	0.333011
ENSG00000204104	TRAF3IP1	0	2	0.333152
ENSG00000065882	TBC1D1	0	4	0.33318
ENSG00000212916	MAP10	0	3	0.333189
ENSG00000166797	CIAO2A	0	2	0.333194
ENSG00000166839	ANKDD1A	0	4	0.333229
ENSG00000176715	ACSF3	0	4	0.33324
ENSG00000163961	RNF168	0	4	0.333275
ENSG00000116478	HDAC1	0	4	0.333287
ENSG00000185518	SV2B	0	2	0.333309
ENSG00000100147	CCDC134	0	2	0.333312
ENSG00000135409	AMHR2	0	4	0.333329
ENSG00000100242	SUN2	0	4	0.333333
ENSG00000102226	USP11	0	3	0.333478
ENSG00000115310	RTN4	0	3	0.333499
ENSG00000257218	GATC	0	4	0.333531
ENSG00000103876	FAH	0	4	0.333538
ENSG00000007384	RHBDF1	0	3	0.333549
ENSG00000092200	RPGRIP1	0	3	0.333551
ENSG00000139197	PEX5	0	3	0.33359
ENSG00000135083	CCNJL	0	4	0.333599
ENSG00000027075	PRKCH	0	3	0.33361
ENSG00000253309	SERPINE3	0	3	0.333613
ENSG00000109917	ZPR1	0	3	0.333641
ENSG00000158560	DYNC1I1	0	4	0.333672
ENSG00000214513	NOTO	0	4	0.333696
ENSG00000139644	TMBIM6	0	3	0.333831
ENSG00000070540	WIPI1	0	3	0.333839
ENSG00000113732	ATP6V0E1	0	2	0.33388
ENSG00000063015	SEZ6	0	3	0.333963
ENSG00000087076	HSD17B14	0	3	0.333987
ENSG00000106025	TSPAN12	0	3	0.333999
ENSG00000157542	KCNJ6	0	3	0.334045
ENSG00000185985	SLITRK2	0	3	0.334109
ENSG00000130653	PNPLA7	0	3	0.334113
ENSG00000172361	CFAP53	0	3	0.33422
ENSG00000028203	VEZT	0	4	0.334277
ENSG00000136709	WDR33	0	4	0.334295
ENSG00000164024	METAP1	0	4	0.334297
ENSG00000134014	ELP3	0	3	0.334351
ENSG00000144820	ADGRG7	0	4	0.334383
ENSG00000072415	MPP5	0	3	0.334413
ENSG00000136603	SKIL	0	5	0.334512
ENSG00000163346	PBXIP1	0	3	0.334535
ENSG00000143375	CGN	0	4	0.334556
ENSG00000168234	TTC39C	0	3	0.334582
ENSG00000169621	APLF	0	3	0.334598
ENSG00000089154	GCN1	1	24	0.334609
ENSG00000005381	MPO	0	4	0.334631
ENSG00000105771	SMG9	0	3	0.334642
ENSG00000056487	PHF21B	0	3	0.334658
ENSG00000086015	MAST2	0	4	0.334661
ENSG00000107954	NEURL1	0	3	0.334702
ENSG00000126822	PLEKHG3	0	2	0.334755
ENSG00000163947	ARHGEF3	0	3	0.334878
ENSG00000114626	ABTB1	0	4	0.334895
ENSG00000184983	NDUFA6	0	3	0.334994
ENSG00000150681	RGS18	0	2	0.33502
ENSG00000132376	INPP5K	0	3	0.33503
ENSG00000204970	PCDHA1	0	3	0.335104
ENSG00000170525	PFKFB3	0	2	0.335115
ENSG00000185442	FAM174B	0	3	0.335119
ENSG00000103365	GGA2	0	3	0.335182
ENSG00000181291	TMEM132E	0	4	0.335223
ENSG00000175619	OR4B1	0	3	0.335233
ENSG00000177370	TIMM22	0	4	0.335297
ENSG00000160691	SHC1	0	4	0.335304
ENSG00000136997	MYC	0	3	0.335334
ENSG00000136856	SLC2A8	0	3	0.335435
ENSG00000180998	GPR137C	0	3	0.335583
ENSG00000177051	FBXO46	0	2	0.335634
ENSG00000170703	TTLL6	0	2	0.335673
ENSG00000131584	ACAP3	0	2	0.335686
ENSG00000111726	CMAS	0	3	0.335707
ENSG00000168140	VASN	0	3	0.335731
ENSG00000133640	LRRIQ1	0	3	0.335758
ENSG00000164692	COL1A2	0	3	0.335784
ENSG00000124602	UNC5CL	0	3	0.335851
ENSG00000110324	IL10RA	0	3	0.335856
ENSG00000169599	NFU1	0	2	0.335858
ENSG00000150527	MIA2	0	3	0.335898
ENSG00000176108	CHMP6	0	3	0.335898
ENSG00000120159	CAAP1	0	3	0.33591
ENSG00000160973	FOXH1	0	2	0.335921
ENSG00000121274	TENT4B	0	2	0.335925
ENSG00000143318	CASQ1	0	3	0.335998
ENSG00000144290	SLC4A10	0	5	0.336047
ENSG00000148429	USP6NL	0	3	0.336133
ENSG00000164211	STARD4	0	2	0.33618
ENSG00000154914	USP43	0	3	0.336245
ENSG00000180353	HCLS1	0	5	0.336267
ENSG00000143753	DEGS1	0	2	0.336281
ENSG00000099864	PALM	0	3	0.336331
ENSG00000123700	KCNJ2	0	4	0.336388
ENSG00000182150	ERCC6L2	0	4	0.336479
ENSG00000121270	ABCC11	0	3	0.336556
ENSG00000111885	MAN1A1	0	3	0.336557
ENSG00000171453	POLR1C	0	2	0.336582
ENSG00000164007	CLDN19	0	3	0.336588
ENSG00000136883	KIF12	0	2	0.336691
ENSG00000153157	SYCP2L	0	3	0.336701
ENSG00000152430	BOLL	0	2	0.336749
ENSG00000112038	OPRM1	0	4	0.336871
ENSG00000180210	F2	0	2	0.336957
ENSG00000014138	POLA2	0	3	0.336982
ENSG00000115507	OTX1	0	3	0.336983
ENSG00000186867	QRFPR	0	3	0.336997
ENSG00000153250	RBMS1	0	4	0.337114
ENSG00000176170	SPHK1	0	3	0.337127
ENSG00000196132	MYT1	0	2	0.3372
ENSG00000256463	SALL3	0	3	0.337203
ENSG00000124222	STX16	0	4	0.337339
ENSG00000151292	CSNK1G3	0	4	0.337356
ENSG00000144647	POMGNT2	0	3	0.337369
ENSG00000092094	OSGEP	0	3	0.337437
ENSG00000115866	DARS1	0	4	0.337446
ENSG00000035681	NSMAF	0	4	0.33746
ENSG00000145220	LYAR	0	3	0.337464
ENSG00000151502	VPS26B	0	3	0.33749
ENSG00000143032	BARHL2	0	3	0.337536
ENSG00000101974	ATP11C	0	4	0.337578
ENSG00000104825	NFKBIB	0	2	0.337691
ENSG00000034693	PEX3	0	3	0.3377
ENSG00000142513	ACP4	0	3	0.337833
ENSG00000181830	SLC35C1	0	4	0.337837
ENSG00000214435	AS3MT	0	4	0.337847
ENSG00000162458	FBLIM1	0	2	0.337898
ENSG00000157800	SLC37A3	0	3	0.337978
ENSG00000179148	ALOXE3	0	3	0.337985
ENSG00000130701	RBBP8NL	0	3	0.338055
ENSG00000049089	COL9A2	0	4	0.338085
ENSG00000138600	SPPL2A	0	2	0.338154
ENSG00000126858	RHOT1	0	3	0.338157
ENSG00000155367	PPM1J	0	4	0.338238
ENSG00000181218	H2AW	0	3	0.33825
ENSG00000136546	SCN7A	0	4	0.338259
ENSG00000182809	CRIP2	0	2	0.338364
ENSG00000183155	RABIF	0	3	0.338375
ENSG00000109163	GNRHR	0	2	0.33855
ENSG00000117154	IGSF21	0	4	0.338555
ENSG00000203995	ZYG11A	0	3	0.338619
ENSG00000127884	ECHS1	0	3	0.338628
ENSG00000118596	SLC16A7	0	3	0.338636
ENSG00000108799	EZH1	0	4	0.338653
ENSG00000102172	SMS	0	2	0.338661
ENSG00000082212	ME2	0	4	0.338687
ENSG00000134668	SPOCD1	0	2	0.338696
ENSG00000072315	TRPC5	0	3	0.338726
ENSG00000155974	GRIP1	0	3	0.338729
ENSG00000134602	STK26	0	3	0.338764
ENSG00000139988	RDH12	0	2	0.338815
ENSG00000106462	EZH2	0	2	0.338827
ENSG00000125482	TTF1	0	4	0.338892
ENSG00000134262	AP4B1	0	3	0.338915
ENSG00000130037	KCNA5	0	4	0.338953
ENSG00000172725	CORO1B	0	3	0.33896
ENSG00000079557	AFM	0	3	0.338988
ENSG00000151332	MBIP	0	3	0.339009
ENSG00000064601	CTSA	0	3	0.339049
ENSG00000061918	GUCY1B1	0	3	0.33905
ENSG00000019549	SNAI2	0	2	0.339121
ENSG00000170325	PRDM10	0	3	0.339138
ENSG00000169683	LRRC45	0	3	0.339154
ENSG00000128513	POT1	0	3	0.339196
ENSG00000223501	VPS52	0	4	0.339215
ENSG00000178802	MPI	0	4	0.339331
ENSG00000182199	SHMT2	0	3	0.339341
ENSG00000117151	CTBS	0	2	0.3394
ENSG00000158528	PPP1R9A	0	4	0.339454
ENSG00000011105	TSPAN9	0	1	0.339462
ENSG00000109332	UBE2D3	0	2	0.339554
ENSG00000132669	RIN2	0	4	0.339606
ENSG00000133107	TRPC4	0	4	0.339629
ENSG00000154451	GBP5	0	4	0.339753
ENSG00000119888	EPCAM	0	3	0.339799
ENSG00000170486	KRT72	0	3	0.339811
ENSG00000133112	TPT1	0	2	0.339831
ENSG00000141580	WDR45B	0	3	0.33987
ENSG00000144843	ADPRH	0	4	0.339892
ENSG00000141627	DYM	0	4	0.339938
ENSG00000124802	EEF1E1	0	3	0.339944
ENSG00000087448	KLHL42	0	2	0.339945
ENSG00000147869	CER1	0	2	0.340087
ENSG00000182667	NTM	0	3	0.340133
ENSG00000130287	NCAN	0	3	0.340141
ENSG00000133398	MED10	0	3	0.340161
ENSG00000131652	THOC6	0	3	0.340186
ENSG00000155330	C16orf87	0	1	0.340209
ENSG00000082781	ITGB5	0	4	0.340301
ENSG00000104626	ERI1	0	3	0.340345
ENSG00000165702	GFI1B	0	2	0.340506
ENSG00000164093	PITX2	0	3	0.340525
ENSG00000168958	MFF	0	4	0.340551
ENSG00000137166	FOXP4	0	4	0.340586
ENSG00000188878	FBF1	0	4	0.340599
ENSG00000180801	ARSJ	0	2	0.340613
ENSG00000064999	ANKS1A	0	3	0.340629
ENSG00000170820	FSHR	0	3	0.340684
ENSG00000178607	ERN1	0	6	0.340712
ENSG00000162069	BICDL2	0	3	0.340773
ENSG00000099624	ATP5F1D	0	3	0.34081
ENSG00000172733	PURG	0	3	0.340977
ENSG00000165138	ANKS6	0	4	0.341093
ENSG00000139915	MDGA2	0	4	0.341104
ENSG00000205639	MFSD2B	0	2	0.341113
ENSG00000111817	DSE	0	3	0.341174
ENSG00000182054	IDH2	0	2	0.341206
ENSG00000156509	FBXO43	0	2	0.341229
ENSG00000243710	CFAP57	0	2	0.341335
ENSG00000181513	ACBD4	0	1	0.341357
ENSG00000105647	PIK3R2	0	3	0.341359
ENSG00000119414	PPP6C	0	3	0.341481
ENSG00000213999	MEF2B	0	2	0.341486
ENSG00000015413	DPEP1	0	3	0.341644
ENSG00000181072	CHRM2	0	4	0.341664
ENSG00000010932	FMO1	0	4	0.341696
ENSG00000178171	AMER3	0	3	0.341799
ENSG00000145708	CRHBP	0	4	0.341865
ENSG00000137674	MMP20	0	4	0.341879
ENSG00000165506	DNAAF2	0	3	0.341931
ENSG00000197782	ZNF780A	0	3	0.341973
ENSG00000136156	ITM2B	0	3	0.34202
ENSG00000124160	NCOA5	0	3	0.342123
ENSG00000181585	TMIE	0	3	0.342161
ENSG00000196209	SIRPB2	0	4	0.342181
ENSG00000095713	CRTAC1	0	4	0.342188
ENSG00000130559	CAMSAP1	0	2	0.342192
ENSG00000197241	SLC2A7	0	4	0.342252
ENSG00000164346	NSA2	0	2	0.342316
ENSG00000160570	DEDD2	0	4	0.342402
ENSG00000079819	EPB41L2	0	2	0.342478
ENSG00000135018	UBQLN1	0	3	0.342563
ENSG00000175215	CTDSP2	0	4	0.342652
ENSG00000100567	PSMA3	0	2	0.342674
ENSG00000135164	DMTF1	0	4	0.342773
ENSG00000103043	VAC14	0	3	0.342781
ENSG00000139144	PIK3C2G	0	8	0.342793
ENSG00000083307	GRHL2	0	2	0.342804
ENSG00000172354	GNB2	0	4	0.342806
ENSG00000121933	TMIGD3	0	2	0.342859
ENSG00000105392	CRX	0	4	0.342868
ENSG00000120820	GLT8D2	0	3	0.342906
ENSG00000182771	GRID1	0	3	0.342908
ENSG00000184459	BPIFC	0	3	0.343
ENSG00000127511	SIN3B	0	4	0.343001
ENSG00000160271	RALGDS	0	3	0.343149
ENSG00000160688	FLAD1	0	2	0.343156
ENSG00000120616	EPC1	0	3	0.343329
ENSG00000156273	BACH1	0	3	0.343357
ENSG00000092847	AGO1	0	3	0.343404
ENSG00000160883	HK3	0	4	0.343439
ENSG00000059915	PSD	0	3	0.343472
ENSG00000167280	ENGASE	0	3	0.343487
ENSG00000177873	ZNF619	0	2	0.343488
ENSG00000134030	CTIF	0	4	0.343514
ENSG00000159337	PLA2G4D	0	4	0.343579
ENSG00000154175	ABI3BP	0	3	0.343686
ENSG00000134376	CRB1	0	5	0.343804
ENSG00000077274	CAPN6	0	5	0.343831
ENSG00000179091	CYC1	0	3	0.343876
ENSG00000143641	GALNT2	0	4	0.343877
ENSG00000118729	CASQ2	0	3	0.343886
ENSG00000249115	HAUS5	0	3	0.343887
ENSG00000196419	XRCC6	0	3	0.343902
ENSG00000171865	RNASEH1	0	4	0.343922
ENSG00000162600	OMA1	0	3	0.343966
ENSG00000131069	ACSS2	0	4	0.343968
ENSG00000260027	HOXB7	0	3	0.343976
ENSG00000141738	GRB7	0	3	0.344087
ENSG00000248383	PCDHAC1	0	4	0.344088
ENSG00000166073	GPR176	0	3	0.344182
ENSG00000166986	MARS1	0	4	0.344209
ENSG00000138379	MSTN	0	3	0.344211
ENSG00000104884	ERCC2	0	3	0.344274
ENSG00000115718	PROC	0	3	0.344276
ENSG00000120262	CCDC170	0	3	0.344319
ENSG00000180475	OR10Q1	0	3	0.344336
ENSG00000151689	INPP1	0	1	0.344372
ENSG00000152454	ZNF256	0	1	0.344372
ENSG00000114656	CFAP92	0	3	0.344439
ENSG00000134532	SOX5	0	4	0.344463
ENSG00000168883	USP39	0	4	0.344469
ENSG00000105707	HPN	0	4	0.344492
ENSG00000132205	EMILIN2	0	3	0.344493
ENSG00000141579	ZNF750	0	3	0.344501
ENSG00000118971	CCND2	0	2	0.344538
ENSG00000116748	AMPD1	0	2	0.344548
ENSG00000179397	CATSPERE	0	3	0.344557
ENSG00000180340	FZD2	0	3	0.344566
ENSG00000152092	ASTN1	0	3	0.34461
ENSG00000104129	DNAJC17	0	3	0.344633
ENSG00000165637	VDAC2	0	4	0.344654
ENSG00000136866	ZFP37	0	2	0.344656
ENSG00000139725	RHOF	0	4	0.344729
ENSG00000112299	VNN1	0	4	0.344759
ENSG00000143303	RRNAD1	0	3	0.344764
ENSG00000125835	SNRPB	0	4	0.344772
ENSG00000188869	TMC3	0	2	0.344846
ENSG00000113108	APBB3	0	4	0.344956
ENSG00000166851	PLK1	0	4	0.344993
ENSG00000157014	TATDN2	0	4	0.345001
ENSG00000117528	ABCD3	0	3	0.345111
ENSG00000101361	NOP56	0	2	0.345186
ENSG00000175556	LONRF3	0	3	0.345201
ENSG00000239264	TXNDC5	0	3	0.345233
ENSG00000156521	TYSND1	0	2	0.345234
ENSG00000179241	LDLRAD3	0	2	0.345267
ENSG00000004939	SLC4A1	0	6	0.345321
ENSG00000085872	CHERP	0	4	0.34533
ENSG00000138100	TRIM54	0	3	0.345352
ENSG00000121289	CEP89	0	3	0.345547
ENSG00000063169	BICRA	0	3	0.345554
ENSG00000143164	DCAF6	0	4	0.345598
ENSG00000177311	ZBTB38	0	3	0.345621
ENSG00000189108	IL1RAPL2	0	2	0.345635
ENSG00000153896	ZNF599	0	2	0.345648
ENSG00000186442	KRT3	0	3	0.345741
ENSG00000130766	SESN2	0	4	0.345751
ENSG00000100216	TOMM22	0	3	0.345772
ENSG00000108443	RPS6KB1	0	1	0.345784
ENSG00000173960	UBXN2A	0	3	0.345818
ENSG00000128918	ALDH1A2	0	4	0.345862
ENSG00000250120	PCDHA10	0	4	0.345866
ENSG00000146776	ATXN7L1	0	2	0.345892
ENSG00000114993	RTKN	0	2	0.345963
ENSG00000006016	CRLF1	0	3	0.346013
ENSG00000133800	LYVE1	0	3	0.346024
ENSG00000168539	CHRM1	0	2	0.346035
ENSG00000166152	C16orf78	0	4	0.346039
ENSG00000108387	SEPTIN4	0	4	0.346081
ENSG00000167549	CORO6	0	4	0.346098
ENSG00000132879	FBXO44	0	3	0.346132
ENSG00000125746	EML2	0	4	0.346133
ENSG00000160326	SLC2A6	0	4	0.346152
ENSG00000183207	RUVBL2	0	3	0.346186
ENSG00000167775	CD320	0	3	0.346198
ENSG00000198162	MAN1A2	0	4	0.346228
ENSG00000183878	UTY	0	3	0.346237
ENSG00000163803	PLB1	0	4	0.346257
ENSG00000197971	MBP	0	1	0.346271
ENSG00000155858	LSM11	0	2	0.346279
ENSG00000132141	CCT6B	0	4	0.3463
ENSG00000145214	DGKQ	0	4	0.346322
ENSG00000177182	CLVS1	0	3	0.346461
ENSG00000169836	TACR3	0	4	0.346491
ENSG00000162643	DNAI3	0	4	0.346651
ENSG00000172459	OR5AR1	0	3	0.346663
ENSG00000118197	DDX59	0	3	0.346711
ENSG00000142606	MMEL1	0	4	0.346728
ENSG00000166596	CFAP52	0	2	0.346755
ENSG00000008056	SYN1	0	1	0.34676
ENSG00000150961	SEC24D	0	3	0.346791
ENSG00000070610	GBA2	0	5	0.346792
ENSG00000241127	YAE1	0	4	0.346885
ENSG00000087510	TFAP2C	0	2	0.346988
ENSG00000179399	GPC5	0	4	0.34707
ENSG00000140986	RPL3L	0	3	0.347132
ENSG00000155893	PXYLP1	0	3	0.347154
ENSG00000180708	OR10K2	0	2	0.347182
ENSG00000179115	FARSA	0	3	0.347205
ENSG00000010017	RANBP9	0	4	0.347376
ENSG00000131238	PPT1	0	3	0.34752
ENSG00000154654	NCAM2	0	3	0.347593
ENSG00000141506	PIK3R5	0	3	0.3476
ENSG00000130517	PGPEP1	0	3	0.347611
ENSG00000184497	TMEM255B	0	2	0.347655
ENSG00000058866	DGKG	0	2	0.347672
ENSG00000100425	BRD1	0	4	0.347717
ENSG00000196455	PIK3R4	0	4	0.347785
ENSG00000137941	TTLL7	0	4	0.347844
ENSG00000184012	TMPRSS2	0	2	0.34786
ENSG00000056736	IL17RB	0	3	0.347864
ENSG00000101977	MCF2	0	3	0.347936
ENSG00000106113	CRHR2	0	3	0.347966
ENSG00000186862	PDZD7	0	3	0.348082
ENSG00000139131	YARS2	0	3	0.348086
ENSG00000174738	NR1D2	0	4	0.348103
ENSG00000108344	PSMD3	0	4	0.348106
ENSG00000244476	ERVFRD-1	0	3	0.348261
ENSG00000162624	LHX8	0	4	0.348269
ENSG00000110171	TRIM3	0	3	0.348286
ENSG00000107669	ATE1	0	3	0.348316
ENSG00000173757	STAT5B	0	3	0.348319
ENSG00000135686	KLHL36	0	3	0.348383
ENSG00000171757	LRRC34	0	1	0.348474
ENSG00000055483	USP36	0	3	0.348488
ENSG00000100077	GRK3	0	4	0.34849
ENSG00000118960	HS1BP3	0	3	0.348521
ENSG00000126970	ZC4H2	0	3	0.348552
ENSG00000118513	MYB	0	4	0.3486
ENSG00000183508	TENT5C	0	3	0.348649
ENSG00000105929	ATP6V0A4	0	4	0.348744
ENSG00000162373	BEND5	0	5	0.348752
ENSG00000006468	ETV1	0	2	0.348753
ENSG00000213512	GBP7	0	3	0.348761
ENSG00000157985	AGAP1	0	4	0.348766
ENSG00000134452	FBH1	0	7	0.348846
ENSG00000105639	JAK3	0	3	0.348873
ENSG00000104147	OIP5	0	3	0.348919
ENSG00000170615	SLC26A5	0	3	0.348921
ENSG00000062282	DGAT2	0	4	0.348935
ENSG00000137261	KIAA0319	0	3	0.348936
ENSG00000174123	TLR10	0	4	0.34895
ENSG00000164754	RAD21	0	3	0.348962
ENSG00000178764	ZHX2	0	4	0.348978
ENSG00000166598	HSP90B1	0	4	0.348993
ENSG00000184863	RBM33	0	4	0.348994
ENSG00000063127	SLC6A16	0	3	0.349038
ENSG00000148053	NTRK2	0	4	0.349123
ENSG00000135519	KCNH3	0	4	0.349142
ENSG00000273274	ZBTB8B	0	4	0.349151
ENSG00000154153	RETREG1	0	3	0.349217
ENSG00000119608	PROX2	0	3	0.349262
ENSG00000115255	REEP6	0	3	0.349344
ENSG00000013016	EHD3	0	3	0.349385
ENSG00000168096	ANKS3	0	4	0.349388
ENSG00000196155	PLEKHG4	0	3	0.349388
ENSG00000197375	SLC22A5	0	5	0.349391
ENSG00000119946	CNNM1	0	4	0.349413
ENSG00000119820	YIPF4	0	3	0.349439
ENSG00000196652	ZKSCAN5	0	4	0.349446
ENSG00000221838	AP4M1	0	3	0.349501
ENSG00000138315	OIT3	0	3	0.349534
ENSG00000164151	ICE1	0	4	0.349536
ENSG00000100401	RANGAP1	0	3	0.349644
ENSG00000064490	RFXANK	0	1	0.349665
ENSG00000198937	CCDC167	0	1	0.349665
ENSG00000205643	CDPF1	0	1	0.349665
ENSG00000122218	COPA	0	3	0.349675
ENSG00000139514	SLC7A1	0	3	0.349828
ENSG00000172728	FUT10	0	3	0.349853
ENSG00000154736	ADAMTS5	0	5	0.349881
ENSG00000176222	ZNF404	0	2	0.350006
ENSG00000111305	GSG1	0	4	0.350009
ENSG00000144597	EAF1	0	3	0.350016
ENSG00000132639	SNAP25	0	3	0.350043
ENSG00000179364	PACS2	0	3	0.350049
ENSG00000165953	SERPINA12	0	3	0.350214
ENSG00000152284	TCF7L1	0	3	0.350251
ENSG00000066294	CD84	0	2	0.350312
ENSG00000101342	TLDC2	0	3	0.350372
ENSG00000065328	MCM10	0	3	0.350501
ENSG00000108469	RECQL5	0	3	0.350516
ENSG00000148303	RPL7A	0	2	0.350522
ENSG00000127337	YEATS4	0	3	0.350589
ENSG00000166394	CYB5R2	0	2	0.350589
ENSG00000143512	HHIPL2	0	3	0.350648
ENSG00000140983	RHOT2	0	3	0.350715
ENSG00000144306	SCRN3	0	3	0.350797
ENSG00000188175	HEPACAM2	0	4	0.350803
ENSG00000111641	NOP2	0	4	0.350803
ENSG00000103154	NECAB2	0	4	0.350836
ENSG00000036054	TBC1D23	0	5	0.350888
ENSG00000164056	SPRY1	0	3	0.350964
ENSG00000106078	COBL	0	3	0.350966
ENSG00000148204	CRB2	0	3	0.350982
ENSG00000164251	F2RL1	0	4	0.351063
ENSG00000124155	PIGT	0	3	0.351072
ENSG00000032742	IFT88	0	4	0.35115
ENSG00000105784	RUNDC3B	0	3	0.35117
ENSG00000153898	MCOLN2	0	4	0.351194
ENSG00000066117	SMARCD1	0	3	0.351224
ENSG00000036828	CASR	0	4	0.351243
ENSG00000172172	MRPL13	0	4	0.351299
ENSG00000162390	ACOT11	0	4	0.351301
ENSG00000174437	ATP2A2	0	3	0.351364
ENSG00000168676	KCTD19	0	3	0.351368
ENSG00000115946	PNO1	0	3	0.351428
ENSG00000182093	GET1	0	4	0.351438
ENSG00000143486	EIF2D	0	4	0.35145
ENSG00000171320	ESCO2	0	3	0.351451
ENSG00000183742	MACC1	0	4	0.35146
ENSG00000107537	PHYH	0	1	0.351474
ENSG00000160224	AIRE	0	1	0.351474
ENSG00000162194	LBHD1	0	1	0.351474
ENSG00000167664	TMIGD2	0	1	0.351474
ENSG00000172531	PPP1CA	0	1	0.351474
ENSG00000173250	GPR151	0	1	0.351474
ENSG00000215375	MYL5	0	3	0.351495
ENSG00000242550	SERPINB10	0	4	0.351507
ENSG00000163728	TTC14	0	3	0.351508
ENSG00000163659	TIPARP	0	3	0.351558
ENSG00000142149	HUNK	0	2	0.351588
ENSG00000005981	ASB4	0	3	0.351622
ENSG00000183340	JRKL	0	4	0.351648
ENSG00000205213	LGR4	0	3	0.351699
ENSG00000175352	NRIP3	0	4	0.351805
ENSG00000163882	POLR2H	0	3	0.351822
ENSG00000182631	RXFP3	0	4	0.351853
ENSG00000011638	TMEM159	0	2	0.351909
ENSG00000143393	PI4KB	0	4	0.352008
ENSG00000172292	CERS6	0	3	0.352047
ENSG00000123500	COL10A1	0	4	0.352153
ENSG00000132164	SLC6A11	0	4	0.352169
ENSG00000173226	IQCB1	0	3	0.352364
ENSG00000168310	IRF2	0	3	0.352542
ENSG00000064886	CHI3L2	0	5	0.352581
ENSG00000025423	HSD17B6	0	2	0.35261
ENSG00000101464	PIGU	0	3	0.352633
ENSG00000133816	MICAL2	0	4	0.352659
ENSG00000180488	MIGA1	0	4	0.35268
ENSG00000179178	TMEM125	0	4	0.352701
ENSG00000138629	UBL7	0	2	0.352836
ENSG00000205754	SLCO1B7	0	4	0.352872
ENSG00000104967	NOVA2	0	2	0.352964
ENSG00000156150	ALX3	0	2	0.352965
ENSG00000145996	CDKAL1	0	4	0.35298
ENSG00000149635	OCSTAMP	0	3	0.353093
ENSG00000113369	ARRDC3	0	3	0.353112
ENSG00000132153	DHX30	0	3	0.353187
ENSG00000167447	SMG8	0	3	0.353214
ENSG00000134871	COL4A2	0	3	0.353214
ENSG00000152377	SPOCK1	0	3	0.353224
ENSG00000104881	PPP1R13L	0	3	0.353229
ENSG00000175344	CHRNA7	0	3	0.353231
ENSG00000175221	MED16	0	4	0.353263
ENSG00000205744	DENND1C	0	4	0.353269
ENSG00000178297	TMPRSS9	0	3	0.35327
ENSG00000021776	AQR	0	3	0.353315
ENSG00000050767	COL23A1	0	4	0.35334
ENSG00000148482	SLC39A12	0	4	0.353387
ENSG00000186575	NF2	0	4	0.353393
ENSG00000163378	EOGT	0	4	0.353441
ENSG00000173567	ADGRF3	0	3	0.35345
ENSG00000197953	AADACL2	0	2	0.353509
ENSG00000178795	GDPD4	0	2	0.353679
ENSG00000105887	MTPN	0	3	0.353783
ENSG00000138669	PRKG2	0	4	0.353809
ENSG00000197555	SIPA1L1	0	4	0.353817
ENSG00000184164	CRELD2	0	3	0.353837
ENSG00000197170	PSMD12	0	5	0.353854
ENSG00000196876	SCN8A	0	3	0.353859
ENSG00000183258	DDX41	0	5	0.353941
ENSG00000128242	GAL3ST1	0	2	0.353975
ENSG00000169184	MN1	0	3	0.354014
ENSG00000184384	MAML2	0	3	0.354015
ENSG00000092096	SLC22A17	0	3	0.354067
ENSG00000114331	ACAP2	0	3	0.354182
ENSG00000091436	MAP3K20	0	4	0.354254
ENSG00000115548	KDM3A	0	4	0.354339
ENSG00000197933	ZNF823	0	3	0.354351
ENSG00000165959	CLMN	0	4	0.354398
ENSG00000125656	CLPP	0	3	0.354441
ENSG00000171649	ZIK1	0	4	0.354516
ENSG00000132718	SYT11	0	3	0.354568
ENSG00000142623	PADI1	0	3	0.3546
ENSG00000178860	MSC	0	4	0.354615
ENSG00000089327	FXYD5	0	3	0.354653
ENSG00000205250	E2F4	0	3	0.354659
ENSG00000072210	ALDH3A2	0	3	0.354669
ENSG00000188785	ZNF548	0	3	0.354675
ENSG00000084112	SSH1	0	3	0.354783
ENSG00000143416	SELENBP1	0	2	0.354818
ENSG00000183735	TBK1	0	3	0.354876
ENSG00000182511	FES	0	9	0.354888
ENSG00000147255	IGSF1	0	3	0.354915
ENSG00000005421	PON1	0	2	0.35494
ENSG00000135049	AGTPBP1	0	3	0.354949
ENSG00000175899	A2M	0	5	0.354953
ENSG00000174405	LIG4	0	4	0.354957
ENSG00000184060	ADAP2	0	3	0.355009
ENSG00000109089	CDR2L	0	3	0.355033
ENSG00000163590	PPM1L	0	3	0.355035
ENSG00000178467	P4HTM	0	4	0.35505
ENSG00000198924	DCLRE1A	0	4	0.355061
ENSG00000103496	STX4	0	4	0.355095
ENSG00000101158	NELFCD	0	3	0.355167
ENSG00000136925	TSTD2	0	3	0.355183
ENSG00000021762	OSBPL5	0	3	0.35524
ENSG00000100445	SDR39U1	0	2	0.35526
ENSG00000149187	CELF1	0	3	0.355287
ENSG00000143367	TUFT1	0	3	0.355306
ENSG00000197712	FAM114A1	0	2	0.355325
ENSG00000178878	APOLD1	0	2	0.355327
ENSG00000171729	TMEM51	0	3	0.355362
ENSG00000136161	RCBTB2	0	6	0.355398
ENSG00000167291	TBC1D16	0	3	0.355401
ENSG00000112218	GPR63	0	5	0.355606
ENSG00000180878	C11orf42	0	3	0.355615
ENSG00000121898	CPXM2	0	4	0.355631
ENSG00000108784	NAGLU	0	4	0.355687
ENSG00000167914	GSDMA	0	3	0.355689
ENSG00000166233	ARIH1	0	3	0.3557
ENSG00000167658	EEF2	0	4	0.355847
ENSG00000197757	HOXC6	0	2	0.355889
ENSG00000077044	DGKD	0	4	0.355941
ENSG00000187741	FANCA	0	3	0.356004
ENSG00000211455	STK38L	0	2	0.356039
ENSG00000157680	DGKI	0	4	0.356137
ENSG00000091664	SLC17A6	0	4	0.356148
ENSG00000186716	BCR	0	3	0.356152
ENSG00000183077	AFMID	0	4	0.356165
ENSG00000080371	RAB21	0	2	0.356248
ENSG00000158296	SLC13A3	0	5	0.35627
ENSG00000134216	CHIA	0	4	0.356323
ENSG00000162437	RAVER2	0	4	0.356376
ENSG00000137509	PRCP	0	4	0.35643
ENSG00000137843	PAK6	0	4	0.356435
ENSG00000110675	ELMOD1	0	4	0.356468
ENSG00000153113	CAST	0	3	0.356482
ENSG00000214694	ARHGEF33	0	4	0.356502
ENSG00000164935	DCSTAMP	0	2	0.356564
ENSG00000018280	SLC11A1	0	5	0.356569
ENSG00000106803	SEC61B	0	2	0.356756
ENSG00000062370	ZNF112	0	4	0.356776
ENSG00000000971	CFH	0	4	0.35688
ENSG00000134444	RELCH	0	2	0.35695
ENSG00000159640	ACE	0	4	0.356953
ENSG00000086848	ALG9	0	3	0.357043
ENSG00000130224	LRCH2	0	5	0.35705
ENSG00000118985	ELL2	0	4	0.357078
ENSG00000167434	CA4	0	2	0.357085
ENSG00000179454	KLHL28	0	2	0.357091
ENSG00000178567	EPM2AIP1	0	3	0.357149
ENSG00000258986	TMEM179	0	2	0.357197
ENSG00000184661	CDCA2	0	5	0.357229
ENSG00000049192	ADAMTS6	0	4	0.357277
ENSG00000173744	AGFG1	0	5	0.357283
ENSG00000141994	DUS3L	0	4	0.357292
ENSG00000169718	DUS1L	0	4	0.357319
ENSG00000221955	SLC12A8	0	4	0.357456
ENSG00000196116	TDRD7	0	2	0.357537
ENSG00000020426	MNAT1	0	3	0.357596
ENSG00000144827	ABHD10	0	5	0.357809
ENSG00000020256	ZFP64	0	2	0.357833
ENSG00000049323	LTBP1	0	5	0.357877
ENSG00000198382	UVRAG	0	5	0.357888
ENSG00000150990	DHX37	0	3	0.357908
ENSG00000133460	SLC2A11	0	4	0.357958
ENSG00000067208	EVI5	0	3	0.357998
ENSG00000181963	OR52K2	0	2	0.358014
ENSG00000146090	RASGEF1C	0	4	0.358022
ENSG00000146457	WTAP	0	3	0.358041
ENSG00000137819	PAQR5	0	4	0.358049
ENSG00000165102	HGSNAT	0	5	0.35805
ENSG00000145740	SLC30A5	0	3	0.358094
ENSG00000119919	NKX2-3	0	2	0.358152
ENSG00000156113	KCNMA1	0	3	0.358201
ENSG00000023191	RNH1	0	1	0.358251
ENSG00000152034	MCHR2	0	1	0.358251
ENSG00000159527	PGLYRP3	0	1	0.358251
ENSG00000186767	SPIN4	0	3	0.358263
ENSG00000084092	NOA1	0	4	0.358296
ENSG00000136928	GABBR2	0	2	0.358307
ENSG00000120539	MASTL	0	4	0.358403
ENSG00000127081	ZNF484	0	4	0.358412
ENSG00000150712	MTMR12	0	4	0.3585
ENSG00000146063	TRIM41	0	4	0.358542
ENSG00000154001	PPP2R5E	0	3	0.358569
ENSG00000164465	DCBLD1	0	4	0.358571
ENSG00000104731	KLHDC4	0	3	0.358626
ENSG00000165156	ZHX1	0	3	0.358631
ENSG00000162971	TYW5	0	5	0.35868
ENSG00000133104	SPART	0	4	0.358741
ENSG00000100433	KCNK10	0	4	0.358747
ENSG00000005889	ZFX	0	4	0.358812
ENSG00000153446	C16orf89	0	4	0.358822
ENSG00000092853	CLSPN	0	5	0.358885
ENSG00000111331	OAS3	0	4	0.358893
ENSG00000132801	ZSWIM3	0	3	0.358921
ENSG00000137312	FLOT1	0	4	0.358936
ENSG00000165271	NOL6	0	4	0.358969
ENSG00000204859	ZBTB48	0	3	0.35897
ENSG00000196814	MVB12B	0	3	0.359026
ENSG00000143924	EML4	0	3	0.359044
ENSG00000186416	NKRF	0	4	0.3592
ENSG00000125245	GPR18	0	3	0.359249
ENSG00000165105	RASEF	0	4	0.359314
ENSG00000066855	MTFR1	0	3	0.359337
ENSG00000162571	TTLL10	0	3	0.359394
ENSG00000187908	DMBT1	0	4	0.359396
ENSG00000101188	NTSR1	0	3	0.359429
ENSG00000198121	LPAR1	0	3	0.359445
ENSG00000119185	ITGB1BP1	0	3	0.359447
ENSG00000155629	PIK3AP1	0	4	0.359611
ENSG00000103061	SLC7A6OS	0	3	0.359616
ENSG00000175267	VWA3A	0	3	0.35962
ENSG00000196911	KPNA5	0	4	0.359649
ENSG00000100461	RBM23	0	3	0.359666
ENSG00000106546	AHR	0	3	0.359732
ENSG00000064607	SUGP2	0	3	0.359745
ENSG00000130023	ERMARD	0	4	0.359751
ENSG00000145476	CYP4V2	0	3	0.359824
ENSG00000112874	NUDT12	0	2	0.35985
ENSG00000122550	KLHL7	0	4	0.359876
ENSG00000185385	OR7A17	0	3	0.359996
ENSG00000167840	ZNF232	0	3	0.359996
ENSG00000106263	EIF3B	0	3	0.36002
ENSG00000137124	ALDH1B1	0	4	0.360043
ENSG00000136881	BAAT	0	3	0.360044
ENSG00000109158	GABRA4	0	4	0.360083
ENSG00000221843	C2orf16	0	2	0.36011
ENSG00000101577	LPIN2	0	4	0.360135
ENSG00000115604	IL18R1	0	5	0.36016
ENSG00000167701	GPT	0	4	0.360188
ENSG00000178409	BEND3	0	5	0.360191
ENSG00000148136	OR13C4	0	3	0.360263
ENSG00000176531	PHLDB3	0	4	0.360321
ENSG00000141127	PRPSAP2	0	3	0.360372
ENSG00000100316	RPL3	0	3	0.360527
ENSG00000174282	ZBTB4	0	3	0.360653
ENSG00000104885	DOT1L	0	3	0.360732
ENSG00000160185	UBASH3A	0	4	0.360782
ENSG00000124177	CHD6	0	4	0.360796
ENSG00000198870	STKLD1	0	4	0.360824
ENSG00000132975	GPR12	0	2	0.360839
ENSG00000153187	HNRNPU	0	5	0.36085
ENSG00000126231	PROZ	0	5	0.360884
ENSG00000155875	SAXO1	0	4	0.360906
ENSG00000134533	RERG	0	3	0.361008
ENSG00000197935	ZNF311	0	4	0.361085
ENSG00000139155	SLCO1C1	0	3	0.361092
ENSG00000114054	PCCB	0	5	0.361098
ENSG00000008952	SEC62	0	4	0.361125
ENSG00000170324	FRMPD2	0	3	0.361308
ENSG00000119487	MAPKAP1	0	4	0.361434
ENSG00000166902	MRPL16	0	3	0.36144
ENSG00000143322	ABL2	0	4	0.36148
ENSG00000177463	NR2C2	0	3	0.361507
ENSG00000168743	NPNT	0	3	0.36154
ENSG00000108100	CCNY	0	3	0.361608
ENSG00000119965	C10orf88	0	2	0.361668
ENSG00000130413	STK33	0	3	0.361697
ENSG00000197217	ENTPD4	0	3	0.361716
ENSG00000168172	HOOK3	0	4	0.361809
ENSG00000171219	CDC42BPG	0	5	0.361859
ENSG00000167634	NLRP7	0	2	0.361905
ENSG00000060138	YBX3	0	3	0.361927
ENSG00000186417	GLDN	0	4	0.361989
ENSG00000114120	SLC25A36	0	4	0.362101
ENSG00000101349	PAK5	0	4	0.362153
ENSG00000129625	REEP5	0	3	0.362317
ENSG00000171772	SYCE1	0	3	0.362361
ENSG00000151692	RNF144A	0	2	0.362515
ENSG00000104980	TIMM44	0	5	0.36254
ENSG00000064703	DDX20	0	4	0.362578
ENSG00000127334	DYRK2	0	2	0.362761
ENSG00000134317	GRHL1	0	6	0.362786
ENSG00000155380	SLC16A1	0	4	0.362792
ENSG00000168476	REEP4	0	3	0.362803
ENSG00000124466	LYPD3	0	4	0.362803
ENSG00000171509	RXFP1	0	4	0.362813
ENSG00000161980	POLR3K	0	2	0.362818
ENSG00000100095	SEZ6L	0	3	0.362828
ENSG00000127483	HP1BP3	0	2	0.362851
ENSG00000006459	KDM7A	0	4	0.362861
ENSG00000229544	NKX1-2	0	4	0.362916
ENSG00000170802	FOXN2	0	3	0.362977
ENSG00000170537	TMC7	0	4	0.363096
ENSG00000123407	HOXC12	0	3	0.363154
ENSG00000164023	SGMS2	0	4	0.363155
ENSG00000070367	EXOC5	0	3	0.363177
ENSG00000104859	CLASRP	0	3	0.363205
ENSG00000146830	GIGYF1	0	5	0.363211
ENSG00000146411	SLC2A12	0	3	0.363222
ENSG00000185090	MANEAL	0	5	0.363241
ENSG00000006125	AP2B1	0	3	0.363248
ENSG00000108599	AKAP10	0	4	0.363327
ENSG00000102854	MSLN	0	1	0.363334
ENSG00000104450	SPAG1	0	1	0.363334
ENSG00000145349	CAMK2D	0	1	0.363334
ENSG00000120029	ARMH3	0	4	0.363373
ENSG00000149218	ENDOD1	0	3	0.363535
ENSG00000143473	KCNH1	0	3	0.363641
ENSG00000131781	FMO5	0	4	0.363666
ENSG00000186567	CEACAM19	0	3	0.363678
ENSG00000123338	NCKAP1L	0	5	0.363685
ENSG00000110455	ACCS	0	4	0.363753
ENSG00000177807	KCNJ10	0	5	0.363829
ENSG00000163795	ZNF513	0	3	0.363842
ENSG00000006837	CDKL3	0	4	0.363845
ENSG00000144644	GADL1	0	2	0.363861
ENSG00000203668	CHML	0	2	0.363907
ENSG00000156162	DPY19L4	0	3	0.363918
ENSG00000105220	GPI	0	4	0.364008
ENSG00000166743	ACSM1	0	4	0.364062
ENSG00000156876	SASS6	0	3	0.364128
ENSG00000147041	SYTL5	0	3	0.364202
ENSG00000089692	LAG3	0	3	0.364204
ENSG00000099331	MYO9B	0	4	0.364317
ENSG00000156711	MAPK13	0	3	0.364327
ENSG00000154252	GAL3ST2	0	1	0.364353
ENSG00000065613	SLK	0	3	0.364388
ENSG00000158555	GDPD5	0	4	0.364426
ENSG00000178904	DPY19L3	0	4	0.364436
ENSG00000140995	DEF8	0	4	0.364536
ENSG00000149451	ADAM33	0	3	0.364545
ENSG00000197122	SRC	0	3	0.364586
ENSG00000023171	GRAMD1B	0	3	0.364621
ENSG00000165934	CPSF2	0	4	0.364741
ENSG00000082397	EPB41L3	0	4	0.364815
ENSG00000187144	SPATA21	0	4	0.36482
ENSG00000148824	MTG1	0	4	0.364881
ENSG00000087460	GNAS	0	3	0.364918
ENSG00000169918	OTUD7A	0	5	0.364983
ENSG00000134765	DSC1	0	2	0.365053
ENSG00000173825	TIGD3	0	2	0.365134
ENSG00000135362	PRR5L	0	3	0.365149
ENSG00000104897	SF3A2	0	2	0.365225
ENSG00000051382	PIK3CB	0	5	0.365323
ENSG00000038295	TLL1	0	4	0.365367
ENSG00000109832	DDX25	0	4	0.365406
ENSG00000100889	PCK2	0	2	0.365406
ENSG00000135631	RAB11FIP5	0	4	0.365543
ENSG00000132481	TRIM47	0	4	0.365683
ENSG00000138593	SECISBP2L	0	4	0.365688
ENSG00000139531	SUOX	0	2	0.365772
ENSG00000117625	RCOR3	0	3	0.365803
ENSG00000159840	ZYX	0	4	0.365804
ENSG00000117385	P3H1	0	5	0.365877
ENSG00000145332	KLHL8	0	3	0.365897
ENSG00000148700	ADD3	0	2	0.365943
ENSG00000126705	AHDC1	0	4	0.366086
ENSG00000183324	REC114	0	3	0.366104
ENSG00000149243	KLHL35	0	3	0.366107
ENSG00000253846	PCDHGA10	0	5	0.366152
ENSG00000173376	NDNF	0	3	0.366192
ENSG00000151962	RBM46	0	3	0.366386
ENSG00000096872	IFT74	0	3	0.366401
ENSG00000163581	SLC2A2	0	3	0.366402
ENSG00000132972	RNF17	0	3	0.366433
ENSG00000108651	UTP6	0	4	0.366446
ENSG00000163006	CCDC138	0	3	0.366451
ENSG00000186190	BPIFB3	0	4	0.366469
ENSG00000161849	KRT84	0	3	0.36661
ENSG00000048471	SNX29	0	3	0.366624
ENSG00000033800	PIAS1	0	3	0.366677
ENSG00000123570	RAB9B	0	3	0.36669
ENSG00000143147	GPR161	0	3	0.366721
ENSG00000177888	ZBTB41	0	3	0.366891
ENSG00000102103	PQBP1	0	3	0.366937
ENSG00000035403	VCL	0	3	0.366956
ENSG00000138709	LARP1B	0	3	0.366959
ENSG00000100029	PES1	0	5	0.366972
ENSG00000174015	CBY2	0	3	0.367008
ENSG00000256043	CTSO	0	4	0.367017
ENSG00000164403	SHROOM1	0	4	0.367151
ENSG00000189337	KAZN	0	6	0.367178
ENSG00000102057	KCND1	0	4	0.367268
ENSG00000146453	PNLDC1	0	5	0.367322
ENSG00000108395	TRIM37	0	4	0.367327
ENSG00000080345	RIF1	0	3	0.367341
ENSG00000136247	ZDHHC4	0	2	0.367359
ENSG00000153207	AHCTF1	0	5	0.367418
ENSG00000092140	G2E3	0	3	0.367603
ENSG00000164162	ANAPC10	0	3	0.367656
ENSG00000075340	ADD2	0	4	0.367713
ENSG00000133135	RNF128	0	2	0.367922
ENSG00000145386	CCNA2	0	3	0.368059
ENSG00000084234	APLP2	0	4	0.368081
ENSG00000204681	GABBR1	0	3	0.368109
ENSG00000115677	HDLBP	0	3	0.36817
ENSG00000114126	TFDP2	0	2	0.36817
ENSG00000204410	MSH5	0	4	0.368178
ENSG00000198842	STYXL2	0	4	0.36824
ENSG00000115825	PRKD3	0	3	0.368263
ENSG00000134874	DZIP1	0	4	0.368295
ENSG00000187535	IFT140	0	5	0.36832
ENSG00000074966	TXK	0	3	0.368358
ENSG00000105186	ANKRD27	0	5	0.368371
ENSG00000187720	THSD4	0	2	0.36838
ENSG00000101040	ZMYND8	0	4	0.368457
ENSG00000141252	VPS53	0	5	0.368474
ENSG00000166819	PLIN1	0	3	0.368509
ENSG00000203867	RBM20	0	4	0.368569
ENSG00000177398	UMODL1	0	3	0.368582
ENSG00000137936	BCAR3	0	4	0.368586
ENSG00000173705	SUSD5	0	2	0.36859
ENSG00000144791	LIMD1	0	4	0.368667
ENSG00000104112	SCG3	0	5	0.368668
ENSG00000163249	CCNYL1	0	3	0.368889
ENSG00000179163	FUCA1	0	4	0.3689
ENSG00000142002	DPP9	0	3	0.369019
ENSG00000073282	TP63	0	4	0.369079
ENSG00000177453	NIM1K	0	3	0.369116
ENSG00000126461	SCAF1	0	5	0.369117
ENSG00000157214	STEAP2	0	3	0.369117
ENSG00000170477	KRT4	0	3	0.369208
ENSG00000121904	CSMD2	1	22	0.369221
ENSG00000158715	SLC45A3	0	4	0.369291
ENSG00000124356	STAMBP	0	3	0.369297
ENSG00000096401	CDC5L	0	3	0.369333
ENSG00000151952	TMEM132D	0	4	0.369347
ENSG00000057663	ATG5	0	2	0.369377
ENSG00000170606	HSPA4	0	3	0.369429
ENSG00000064309	CDON	0	4	0.369473
ENSG00000136463	TACO1	0	3	0.369546
ENSG00000114742	WDR48	0	4	0.369559
ENSG00000204033	LRIT2	0	3	0.369582
ENSG00000177108	ZDHHC22	0	4	0.369583
ENSG00000140287	HDC	0	3	0.369657
ENSG00000169126	ODAD2	0	5	0.36971
ENSG00000170653	ATF7	0	4	0.36976
ENSG00000100228	RAB36	0	2	0.369792
ENSG00000153774	CFDP1	0	4	0.369807
ENSG00000153956	CACNA2D1	0	4	0.369872
ENSG00000165275	TRMT10B	0	3	0.369876
ENSG00000213719	CLIC1	0	2	0.369929
ENSG00000157637	SLC38A10	0	2	0.369931
ENSG00000129675	ARHGEF6	0	4	0.369976
ENSG00000092758	COL9A3	0	4	0.370012
ENSG00000100784	RPS6KA5	0	4	0.370025
ENSG00000090020	SLC9A1	0	4	0.370133
ENSG00000121749	TBC1D15	0	4	0.370193
ENSG00000198408	OGA	0	4	0.370205
ENSG00000149658	YTHDF1	0	6	0.37023
ENSG00000128928	IVD	0	4	0.370234
ENSG00000111218	PRMT8	0	2	0.370279
ENSG00000105997	HOXA3	0	3	0.370291
ENSG00000134853	PDGFRA	0	4	0.370402
ENSG00000134684	YARS1	0	3	0.370475
ENSG00000139973	SYT16	0	4	0.370486
ENSG00000113924	HGD	0	4	0.370494
ENSG00000183421	RIPK4	0	4	0.370543
ENSG00000135249	RINT1	0	4	0.370559
ENSG00000120949	TNFRSF8	0	4	0.370575
ENSG00000059145	UNKL	0	5	0.370635
ENSG00000177932	ZNF354C	0	4	0.370684
ENSG00000171467	ZNF318	0	4	0.370811
ENSG00000177106	EPS8L2	0	4	0.370816
ENSG00000119614	VSX2	0	4	0.370875
ENSG00000180096	SEPTIN1	0	4	0.370877
ENSG00000183317	EPHA10	0	5	0.370901
ENSG00000135250	SRPK2	0	3	0.370911
ENSG00000101161	PRPF6	0	3	0.37093
ENSG00000172349	IL16	0	4	0.370981
ENSG00000073050	XRCC1	0	3	0.371015
ENSG00000171824	EXOSC10	0	4	0.371063
ENSG00000104892	KLC3	0	3	0.371099
ENSG00000154227	CERS3	0	4	0.371114
ENSG00000134146	DPH6	0	4	0.371174
ENSG00000069188	SDK2	0	5	0.371188
ENSG00000183876	ARSI	0	3	0.371235
ENSG00000197798	FAM118B	0	2	0.371275
ENSG00000110693	SOX6	0	3	0.371326
ENSG00000184564	SLITRK6	0	4	0.371353
ENSG00000129946	SHC2	0	3	0.371356
ENSG00000164116	GUCY1A1	0	5	0.371425
ENSG00000101052	IFT52	0	4	0.371434
ENSG00000188266	HYKK	0	2	0.371498
ENSG00000104549	SQLE	0	4	0.37155
ENSG00000038427	VCAN	0	4	0.371583
ENSG00000196177	ACADSB	0	4	0.371634
ENSG00000124232	RBPJL	0	4	0.371645
ENSG00000123815	COQ8B	0	5	0.371686
ENSG00000153339	TRAPPC8	0	3	0.371692
ENSG00000109762	SNX25	0	3	0.371744
ENSG00000068394	GPKOW	0	3	0.371773
ENSG00000077254	USP33	0	4	0.371797
ENSG00000100325	ASCC2	0	2	0.371809
ENSG00000130150	MOSPD2	0	3	0.371827
ENSG00000166337	TAF10	0	4	0.371853
ENSG00000140521	POLG	0	5	0.37192
ENSG00000175356	SCUBE2	0	4	0.371964
ENSG00000186188	FFAR4	0	4	0.372075
ENSG00000070808	CAMK2A	0	2	0.372108
ENSG00000103034	NDRG4	0	2	0.372118
ENSG00000198218	QRICH1	0	3	0.37212
ENSG00000138413	IDH1	0	1	0.372127
ENSG00000140807	NKD1	0	1	0.372127
ENSG00000198092	TMPRSS11F	0	1	0.372127
ENSG00000196781	TLE1	0	3	0.372216
ENSG00000123901	GPR83	0	2	0.372218
ENSG00000176438	SYNE3	0	4	0.372254
ENSG00000113916	BCL6	0	4	0.372256
ENSG00000120690	ELF1	0	4	0.372293
ENSG00000254093	PINX1	0	3	0.372317
ENSG00000156398	SFXN2	0	3	0.372408
ENSG00000119314	PTBP3	0	3	0.372413
ENSG00000184226	PCDH9	0	4	0.372493
ENSG00000145147	SLIT2	0	5	0.372523
ENSG00000101246	ARFRP1	0	4	0.372546
ENSG00000105793	GTPBP10	0	4	0.372583
ENSG00000178974	FBXO34	0	3	0.372607
ENSG00000152253	SPC25	0	3	0.372611
ENSG00000105983	LMBR1	0	4	0.372759
ENSG00000139287	TPH2	0	4	0.372827
ENSG00000154122	ANKH	0	4	0.372852
ENSG00000108592	FTSJ3	0	5	0.372893
ENSG00000156875	MFSD14A	0	4	0.372974
ENSG00000171873	ADRA1D	0	3	0.373047
ENSG00000156304	SCAF4	0	4	0.373118
ENSG00000166444	DENND2B	0	4	0.373123
ENSG00000113593	PPWD1	0	4	0.373157
ENSG00000028116	VRK2	0	4	0.373186
ENSG00000067365	METTL22	0	5	0.373205
ENSG00000215271	HOMEZ	0	2	0.37323
ENSG00000204385	SLC44A4	0	3	0.373368
ENSG00000174175	SELP	0	4	0.373386
ENSG00000008710	PKD1	0	3	0.373388
ENSG00000169951	ZNF764	0	3	0.373397
ENSG00000117480	FAAH	0	3	0.373407
ENSG00000173908	KRT28	0	3	0.373466
ENSG00000175309	PHYKPL	0	4	0.373488
ENSG00000172137	CALB2	0	4	0.37359
ENSG00000162650	ATXN7L2	0	4	0.373633
ENSG00000238243	OR2W3	0	3	0.373635
ENSG00000242247	ARFGAP3	0	3	0.373656
ENSG00000137871	ZNF280D	0	3	0.373663
ENSG00000160255	ITGB2	0	4	0.373695
ENSG00000057468	MSH4	0	3	0.373992
ENSG00000111664	GNB3	0	1	0.374052
ENSG00000148704	VAX1	0	1	0.374052
ENSG00000174871	CNIH2	0	1	0.374052
ENSG00000169871	TRIM56	0	4	0.374055
ENSG00000105671	DDX49	0	4	0.374064
ENSG00000126583	PRKCG	0	4	0.374095
ENSG00000100413	POLR3H	0	3	0.374129
ENSG00000128573	FOXP2	0	2	0.374144
ENSG00000146809	ASB15	0	5	0.374177
ENSG00000119927	GPAM	0	3	0.374185
ENSG00000132359	RAP1GAP2	0	5	0.374189
ENSG00000105518	TMEM205	0	3	0.374199
ENSG00000148187	MRRF	0	4	0.374206
ENSG00000103197	TSC2	0	3	0.374217
ENSG00000159399	HK2	0	4	0.374251
ENSG00000166670	MMP10	0	4	0.374252
ENSG00000164746	C7orf57	0	4	0.374258
ENSG00000074047	GLI2	0	5	0.374309
ENSG00000112118	MCM3	0	4	0.374424
ENSG00000139579	NABP2	0	2	0.374431
ENSG00000178852	EFCAB13	0	4	0.374527
ENSG00000056586	RC3H2	0	4	0.374541
ENSG00000144451	SPAG16	0	4	0.374656
ENSG00000138073	PREB	0	3	0.37468
ENSG00000049759	NEDD4L	0	3	0.374697
ENSG00000198740	ZNF652	0	3	0.374727
ENSG00000165813	CCDC186	0	4	0.374767
ENSG00000181744	DIPK2A	0	3	0.374778
ENSG00000170144	HNRNPA3	0	4	0.37478
ENSG00000198089	SFI1	0	4	0.374829
ENSG00000168944	CEP120	0	4	0.374889
ENSG00000154380	ENAH	0	4	0.374924
ENSG00000131400	NAPSA	0	3	0.374997
ENSG00000011114	BTBD7	0	5	0.375
ENSG00000133216	EPHB2	0	4	0.375017
ENSG00000125255	SLC10A2	0	3	0.375034
ENSG00000169436	COL22A1	0	4	0.375059
ENSG00000156253	RWDD2B	0	5	0.375065
ENSG00000122254	HS3ST2	0	4	0.375083
ENSG00000213023	SYT3	0	3	0.375106
ENSG00000082258	CCNT2	0	5	0.375136
ENSG00000146918	NCAPG2	0	5	0.375146
ENSG00000147316	MCPH1	0	4	0.375172
ENSG00000174292	TNK1	0	4	0.375214
ENSG00000103066	PLA2G15	0	4	0.37526
ENSG00000082482	KCNK2	0	4	0.375307
ENSG00000115484	CCT4	0	3	0.375346
ENSG00000112175	BMP5	0	4	0.375368
ENSG00000133114	GPALPP1	0	3	0.375471
ENSG00000173456	RNF26	0	3	0.375526
ENSG00000140968	IRF8	0	5	0.375597
ENSG00000111266	DUSP16	0	4	0.37562
ENSG00000070985	TRPM5	0	3	0.375661
ENSG00000133026	MYH10	0	5	0.37568
ENSG00000148175	STOM	0	3	0.3757
ENSG00000198380	GFPT1	0	4	0.375712
ENSG00000151490	PTPRO	0	4	0.375733
ENSG00000101213	PTK6	0	4	0.375762
ENSG00000127054	INTS11	0	4	0.376046
ENSG00000156222	SLC28A1	0	3	0.376079
ENSG00000115828	QPCT	0	3	0.376105
ENSG00000135372	NAT10	0	5	0.376111
ENSG00000169727	GPS1	0	4	0.376148
ENSG00000110844	PRPF40B	0	4	0.376182
ENSG00000173401	GLIPR1L1	0	3	0.376349
ENSG00000144655	CSRNP1	0	4	0.37636
ENSG00000176148	TCP11L1	0	4	0.376452
ENSG00000107521	HPS1	0	5	0.376477
ENSG00000115368	WDR75	0	4	0.376582
ENSG00000140859	KIFC3	0	4	0.376588
ENSG00000034677	RNF19A	0	3	0.376621
ENSG00000141905	NFIC	0	3	0.376684
ENSG00000197771	MCMBP	0	6	0.376799
ENSG00000182022	CHST15	0	2	0.376801
ENSG00000111752	PHC1	0	4	0.376832
ENSG00000144567	RETREG2	0	5	0.376836
ENSG00000105948	TTC26	0	5	0.376838
ENSG00000125977	EIF2S2	0	4	0.37686
ENSG00000052802	MSMO1	0	3	0.376924
ENSG00000163393	SLC22A15	0	5	0.376925
ENSG00000100911	PSME2	0	4	0.376941
ENSG00000153827	TRIP12	0	3	0.37696
ENSG00000212657	KRTAP16-1	0	4	0.377008
ENSG00000184305	CCSER1	0	5	0.377028
ENSG00000138802	SEC24B	0	3	0.377097
ENSG00000196811	CHRNG	0	4	0.377142
ENSG00000114923	SLC4A3	0	2	0.377151
ENSG00000110756	HPS5	0	4	0.377156
ENSG00000080839	RBL1	0	5	0.377231
ENSG00000065675	PRKCQ	0	3	0.377258
ENSG00000012048	BRCA1	0	5	0.377287
ENSG00000197548	ATG7	0	4	0.377383
ENSG00000170832	USP32	0	3	0.37739
ENSG00000006625	GGCT	0	2	0.377395
ENSG00000100003	SEC14L2	0	4	0.377404
ENSG00000080503	SMARCA2	0	4	0.377414
ENSG00000039319	ZFYVE16	0	4	0.377439
ENSG00000172244	C5orf34	0	4	0.37745
ENSG00000162377	COA7	0	3	0.377636
ENSG00000132424	PNISR	0	5	0.377648
ENSG00000104356	POP1	0	5	0.377706
ENSG00000142657	PGD	0	5	0.37771
ENSG00000115556	PLCD4	0	3	0.377737
ENSG00000078699	CBFA2T2	0	4	0.377757
ENSG00000064270	ATP2C2	0	4	0.37776
ENSG00000175318	GRAMD2A	0	4	0.377762
ENSG00000164934	DCAF13	0	3	0.377781
ENSG00000169105	CHST14	0	4	0.377784
ENSG00000151725	CENPU	0	2	0.377877
ENSG00000198265	HELZ	0	5	0.377937
ENSG00000042429	MED17	0	4	0.378013
ENSG00000160563	MED27	0	4	0.378071
ENSG00000066777	ARFGEF1	0	5	0.378084
ENSG00000205978	NYNRIN	0	4	0.378089
ENSG00000130726	TRIM28	0	2	0.378119
ENSG00000174684	B4GAT1	0	2	0.378144
ENSG00000136875	PRPF4	0	4	0.37825
ENSG00000204574	ABCF1	0	5	0.378252
ENSG00000164600	NEUROD6	0	4	0.378285
ENSG00000145014	TMEM44	0	3	0.378287
ENSG00000137343	ATAT1	0	4	0.378313
ENSG00000151790	TDO2	0	3	0.378364
ENSG00000072201	LNX1	0	5	0.378365
ENSG00000197858	GPAA1	0	4	0.378371
ENSG00000131013	PPIL4	0	3	0.378502
ENSG00000125864	BFSP1	0	3	0.378554
ENSG00000002587	HS3ST1	0	4	0.378632
ENSG00000003509	NDUFAF7	0	4	0.378816
ENSG00000128617	OPN1SW	0	3	0.378839
ENSG00000139697	SBNO1	0	5	0.378929
ENSG00000177602	HASPIN	0	3	0.378934
ENSG00000116584	ARHGEF2	0	3	0.378955
ENSG00000159674	SPON2	0	4	0.378976
ENSG00000164904	ALDH7A1	0	4	0.37899
ENSG00000187554	TLR5	0	2	0.379098
ENSG00000198844	ARHGEF15	0	3	0.379137
ENSG00000175220	ARHGAP1	0	6	0.37924
ENSG00000113073	SLC4A9	0	4	0.379324
ENSG00000066735	KIF26A	0	3	0.379376
ENSG00000106144	CASP2	0	3	0.379381
ENSG00000140534	TICRR	0	5	0.37939
ENSG00000178053	MLF1	0	3	0.379536
ENSG00000103091	WDR59	0	4	0.37954
ENSG00000165312	OTUD1	0	3	0.379564
ENSG00000107854	TNKS2	0	5	0.379627
ENSG00000151327	FAM177A1	0	4	0.379673
ENSG00000080189	SLC35C2	0	7	0.379705
ENSG00000123453	SARDH	0	5	0.379719
ENSG00000134769	DTNA	0	4	0.379741
ENSG00000185269	NOTUM	0	5	0.379762
ENSG00000088930	XRN2	0	5	0.379765
ENSG00000139174	PRICKLE1	0	4	0.379779
ENSG00000155011	DKK2	0	1	0.379806
ENSG00000110075	PPP6R3	0	3	0.380046
ENSG00000121281	ADCY7	0	4	0.380083
ENSG00000065000	AP3D1	0	5	0.380087
ENSG00000229937	PRPS1L1	0	4	0.380109
ENSG00000128000	ZNF780B	0	3	0.380143
ENSG00000172748	ZNF596	0	4	0.380175
ENSG00000189127	ANKRD34B	0	3	0.380227
ENSG00000130477	UNC13A	0	4	0.380298
ENSG00000198815	FOXJ3	0	2	0.380423
ENSG00000110841	PPFIBP1	0	4	0.380423
ENSG00000128944	KNSTRN	0	4	0.380446
ENSG00000158023	CFAP251	0	5	0.380564
ENSG00000129636	ITFG1	0	5	0.380602
ENSG00000105227	PRX	0	5	0.380666
ENSG00000161638	ITGA5	0	5	0.380674
ENSG00000141522	ARHGDIA	0	3	0.380723
ENSG00000141084	RANBP10	0	4	0.380724
ENSG00000196670	ZFP62	0	4	0.380727
ENSG00000182218	HHIPL1	0	4	0.380732
ENSG00000136250	AOAH	0	3	0.380797
ENSG00000129749	CHRNA10	0	3	0.380843
ENSG00000016602	CLCA4	0	4	0.380852
ENSG00000123977	DAW1	0	3	0.380927
ENSG00000203740	METTL11B	0	2	0.380946
ENSG00000107771	CCSER2	0	5	0.381037
ENSG00000102794	ACOD1	0	6	0.381086
ENSG00000106261	ZKSCAN1	0	3	0.381106
ENSG00000196961	AP2A1	0	3	0.381107
ENSG00000117971	CHRNB4	0	4	0.381124
ENSG00000128714	HOXD13	0	2	0.381142
ENSG00000043462	LCP2	0	3	0.38118
ENSG00000147894	C9orf72	0	5	0.381363
ENSG00000100867	DHRS2	0	5	0.381421
ENSG00000250510	GPR162	0	4	0.381452
ENSG00000182541	LIMK2	0	3	0.381463
ENSG00000096080	MRPS18A	0	4	0.381468
ENSG00000183862	CNGA2	0	5	0.381469
ENSG00000198792	TMEM184B	0	3	0.381491
ENSG00000185002	RFX6	0	5	0.381609
ENSG00000156802	ATAD2	0	5	0.38165
ENSG00000179981	TSHZ1	0	5	0.381729
ENSG00000254087	LYN	0	4	0.381761
ENSG00000244607	CCDC13	0	4	0.381832
ENSG00000213699	SLC35F6	0	1	0.381838
ENSG00000095397	WHRN	0	3	0.381853
ENSG00000196663	TECPR2	0	7	0.381855
ENSG00000155846	PPARGC1B	0	5	0.381976
ENSG00000168765	GSTM4	0	3	0.382001
ENSG00000112246	SIM1	0	5	0.382007
ENSG00000174611	KY	0	5	0.38203
ENSG00000022567	SLC45A4	0	4	0.38206
ENSG00000133789	SWAP70	0	4	0.382121
ENSG00000154099	DNAAF1	0	3	0.382123
ENSG00000173166	RAPH1	0	5	0.38215
ENSG00000168002	POLR2G	0	4	0.382203
ENSG00000108309	RUNDC3A	0	3	0.38221
ENSG00000050555	LAMC3	0	4	0.382243
ENSG00000156675	RAB11FIP1	0	4	0.382267
ENSG00000119227	PIGZ	0	2	0.38232
ENSG00000171456	ASXL1	0	4	0.382346
ENSG00000125850	OVOL2	0	4	0.382402
ENSG00000139926	FRMD6	0	3	0.382467
ENSG00000013561	RNF14	0	4	0.382474
ENSG00000131115	ZNF227	0	3	0.382483
ENSG00000110429	FBXO3	0	5	0.382592
ENSG00000111676	ATN1	0	5	0.382603
ENSG00000141298	SSH2	0	5	0.382624
ENSG00000168329	CX3CR1	0	3	0.382702
ENSG00000107021	TBC1D13	0	2	0.382817
ENSG00000155511	GRIA1	0	3	0.38288
ENSG00000144278	GALNT13	0	5	0.382889
ENSG00000113643	RARS1	0	4	0.38292
ENSG00000138411	HECW2	0	5	0.382934
ENSG00000172469	MANEA	0	4	0.38294
ENSG00000140543	DET1	0	3	0.382959
ENSG00000170037	CNTROB	0	4	0.38301
ENSG00000163975	MELTF	0	4	0.383036
ENSG00000008118	CAMK1G	0	3	0.383168
ENSG00000184708	EIF4ENIF1	0	4	0.383177
ENSG00000110911	SLC11A2	0	3	0.3832
ENSG00000167971	CASKIN1	0	2	0.383217
ENSG00000129354	AP1M2	0	5	0.383233
ENSG00000119041	GTF3C3	0	6	0.383258
ENSG00000132874	SLC14A2	0	4	0.38331
ENSG00000167578	RAB4B	0	4	0.383323
ENSG00000173040	EVC2	0	3	0.383343
ENSG00000175866	BAIAP2	0	3	0.383359
ENSG00000225614	ZNF469	0	3	0.383421
ENSG00000133710	SPINK5	0	3	0.383511
ENSG00000034053	APBA2	0	4	0.383591
ENSG00000117308	GALE	0	4	0.383646
ENSG00000155465	SLC7A7	0	5	0.383688
ENSG00000172500	FIBP	0	3	0.383798
ENSG00000168803	ADAL	0	4	0.38383
ENSG00000176393	RNPEP	0	4	0.383919
ENSG00000096070	BRPF3	0	5	0.384001
ENSG00000170390	DCLK2	0	4	0.384003
ENSG00000107263	RAPGEF1	0	5	0.384073
ENSG00000197343	ZNF655	0	4	0.384097
ENSG00000060642	PIGV	0	4	0.384279
ENSG00000103196	CRISPLD2	0	5	0.384306
ENSG00000110321	EIF4G2	0	4	0.384318
ENSG00000115297	TLX2	0	2	0.384346
ENSG00000185670	ZBTB3	0	3	0.384356
ENSG00000167080	B4GALNT2	0	3	0.384411
ENSG00000102466	FGF14	0	3	0.384486
ENSG00000164930	FZD6	0	4	0.384536
ENSG00000151229	SLC2A13	0	5	0.384543
ENSG00000101336	HCK	0	5	0.384567
ENSG00000086200	IPO11	0	3	0.384616
ENSG00000062716	VMP1	0	4	0.3847
ENSG00000162869	PPP1R21	0	5	0.38473
ENSG00000111679	PTPN6	0	5	0.38475
ENSG00000172183	ISG20	0	4	0.384781
ENSG00000169439	SDC2	0	2	0.384995
ENSG00000166135	HIF1AN	0	3	0.385055
ENSG00000170759	KIF5B	0	4	0.385133
ENSG00000101901	ALG13	0	4	0.385142
ENSG00000154309	DISP1	0	3	0.385146
ENSG00000078795	PKD2L2	0	4	0.385236
ENSG00000140600	SH3GL3	0	3	0.385249
ENSG00000131899	LLGL1	0	5	0.385286
ENSG00000114631	PODXL2	0	4	0.385324
ENSG00000008282	SYPL1	0	2	0.385334
ENSG00000081923	ATP8B1	0	4	0.385396
ENSG00000104679	R3HCC1	0	4	0.385443
ENSG00000099783	HNRNPM	0	3	0.385496
ENSG00000100359	SGSM3	0	4	0.385566
ENSG00000102312	PORCN	0	3	0.385569
ENSG00000151892	GFRA1	0	2	0.385649
ENSG00000168538	TRAPPC11	0	4	0.385768
ENSG00000184378	ACTRT3	0	3	0.385796
ENSG00000145217	SLC26A1	0	4	0.385821
ENSG00000171551	ECEL1	0	6	0.385922
ENSG00000126561	STAT5A	0	4	0.385937
ENSG00000151067	CACNA1C	0	4	0.385956
ENSG00000143569	UBAP2L	0	5	0.386036
ENSG00000163755	HPS3	0	3	0.38616
ENSG00000196453	ZNF777	0	3	0.386246
ENSG00000146433	TMEM181	0	4	0.386324
ENSG00000180251	SLC9A4	0	5	0.386366
ENSG00000119943	PYROXD2	0	3	0.386421
ENSG00000085719	CPNE3	0	4	0.386434
ENSG00000013364	MVP	0	6	0.386443
ENSG00000162551	ALPL	0	4	0.38652
ENSG00000062096	ARSF	0	4	0.386661
ENSG00000152749	GPR180	0	4	0.386666
ENSG00000020633	RUNX3	0	3	0.386744
ENSG00000172262	ZNF131	0	3	0.386745
ENSG00000140022	STON2	0	5	0.386797
ENSG00000149308	NPAT	0	5	0.386846
ENSG00000196110	ZNF699	0	3	0.386915
ENSG00000196700	ZNF512B	0	3	0.386955
ENSG00000157554	ERG	0	3	0.386982
ENSG00000162542	TMCO4	0	3	0.387009
ENSG00000188778	ADRB3	0	3	0.387018
ENSG00000159495	TGM7	0	5	0.387084
ENSG00000079432	CIC	0	4	0.387151
ENSG00000025293	PHF20	0	4	0.387191
ENSG00000185000	DGAT1	0	5	0.387295
ENSG00000161681	SHANK1	0	4	0.387537
ENSG00000170873	MTSS1	0	4	0.387558
ENSG00000142186	SCYL1	0	6	0.387577
ENSG00000001461	NIPAL3	0	4	0.387596
ENSG00000136986	DERL1	0	4	0.387762
ENSG00000067141	NEO1	0	4	0.387806
ENSG00000101004	NINL	0	5	0.387884
ENSG00000166471	TMEM41B	0	4	0.387967
ENSG00000136631	VPS45	0	5	0.388008
ENSG00000214753	HNRNPUL2	0	4	0.388058
ENSG00000107864	CPEB3	0	4	0.388071
ENSG00000173662	TAS1R1	0	4	0.388133
ENSG00000039123	MTREX	0	5	0.388252
ENSG00000105393	BABAM1	0	4	0.388387
ENSG00000136160	EDNRB	0	5	0.388484
ENSG00000061938	TNK2	0	4	0.388492
ENSG00000120333	MRPS14	0	4	0.388503
ENSG00000005189	REXO5	0	5	0.388525
ENSG00000204764	RANBP17	0	5	0.388537
ENSG00000241935	HOGA1	0	6	0.388555
ENSG00000258366	RTEL1	0	5	0.388562
ENSG00000009413	REV3L	0	4	0.388622
ENSG00000157827	FMNL2	0	4	0.388731
ENSG00000102837	OLFM4	0	4	0.388736
ENSG00000198793	MTOR	0	4	0.38882
ENSG00000099992	TBC1D10A	0	6	0.388862
ENSG00000144852	NR1I2	0	3	0.388889
ENSG00000103245	CIAO3	0	4	0.388902
ENSG00000118777	ABCG2	0	4	0.388938
ENSG00000087206	UIMC1	0	4	0.388942
ENSG00000112499	SLC22A2	0	3	0.388992
ENSG00000172578	KLHL6	0	6	0.389007
ENSG00000152767	FARP1	0	4	0.389012
ENSG00000122970	IFT81	0	5	0.389067
ENSG00000121057	AKAP1	0	4	0.389069
ENSG00000075643	MOCOS	0	5	0.389074
ENSG00000114948	ADAM23	0	4	0.389101
ENSG00000007402	CACNA2D2	0	5	0.389107
ENSG00000170153	RNF150	0	4	0.389145
ENSG00000103544	VPS35L	0	4	0.389213
ENSG00000171560	FGA	0	4	0.389216
ENSG00000162572	SCNN1D	0	5	0.389239
ENSG00000177963	RIC8A	0	5	0.38925
ENSG00000114861	FOXP1	0	5	0.389254
ENSG00000204130	RUFY2	0	5	0.389337
ENSG00000204610	TRIM15	0	3	0.389362
ENSG00000145632	PLK2	0	4	0.389374
ENSG00000188385	JAKMIP3	0	5	0.389426
ENSG00000066557	LRRC40	0	4	0.389486
ENSG00000087365	SF3B2	0	5	0.389525
ENSG00000116254	CHD5	0	5	0.38954
ENSG00000165762	OR4K2	0	3	0.389542
ENSG00000147127	RAB41	0	2	0.389647
ENSG00000067900	ROCK1	0	6	0.389717
ENSG00000170322	NFRKB	0	4	0.38974
ENSG00000174327	SLC16A13	0	4	0.389856
ENSG00000009790	TRAF3IP3	0	3	0.389914
ENSG00000182747	SLC35D3	0	4	0.389927
ENSG00000165887	ANKRD2	0	4	0.38994
ENSG00000196531	NACA	0	3	0.390001
ENSG00000172493	AFF1	0	3	0.390016
ENSG00000173546	CSPG4	0	4	0.390049
ENSG00000106038	EVX1	0	2	0.390098
ENSG00000115841	RMDN2	0	6	0.390154
ENSG00000240771	ARHGEF25	0	4	0.390198
ENSG00000157613	CREB3L1	0	4	0.390205
ENSG00000215440	NPEPL1	0	5	0.390352
ENSG00000168397	ATG4B	0	4	0.39046
ENSG00000065135	GNAI3	0	5	0.390532
ENSG00000129158	SERGEF	0	4	0.390558
ENSG00000113205	PCDHB3	0	3	0.390637
ENSG00000166682	TMPRSS5	0	5	0.390756
ENSG00000151445	VIPAS39	0	4	0.390853
ENSG00000118600	RXYLT1	0	3	0.390862
ENSG00000046651	OFD1	0	4	0.390897
ENSG00000147485	PXDNL	0	4	0.390944
ENSG00000071537	SEL1L	0	3	0.390959
ENSG00000108556	CHRNE	0	2	0.391254
ENSG00000085831	TTC39A	0	3	0.391409
ENSG00000108262	GIT1	0	5	0.391413
ENSG00000108846	ABCC3	0	10	0.391457
ENSG00000170214	ADRA1B	0	2	0.391504
ENSG00000167202	TBC1D2B	0	3	0.391524
ENSG00000197563	PIGN	0	4	0.391532
ENSG00000128203	ASPHD2	0	4	0.391556
ENSG00000063046	EIF4B	0	3	0.391558
ENSG00000186318	BACE1	0	3	0.391575
ENSG00000169957	ZNF768	0	2	0.391626
ENSG00000165457	FOLR2	0	3	0.391661
ENSG00000100479	POLE2	0	4	0.391663
ENSG00000144504	ANKMY1	0	3	0.391685
ENSG00000137672	TRPC6	0	5	0.391689
ENSG00000167281	RBFOX3	0	4	0.391746
ENSG00000130254	SAFB2	0	4	0.391754
ENSG00000080608	PUM3	0	5	0.391765
ENSG00000162896	PIGR	0	4	0.391766
ENSG00000103534	TMC5	0	4	0.391782
ENSG00000164209	SLC25A46	0	4	0.391788
ENSG00000115207	GTF3C2	0	4	0.391801
ENSG00000090470	PDCD7	0	1	0.391866
ENSG00000119772	DNMT3A	0	4	0.391898
ENSG00000007516	BAIAP3	0	5	0.391913
ENSG00000110400	NECTIN1	0	3	0.391938
ENSG00000106397	PLOD3	0	5	0.392227
ENSG00000102606	ARHGEF7	0	4	0.39226
ENSG00000137872	SEMA6D	0	5	0.392281
ENSG00000135090	TAOK3	0	4	0.392385
ENSG00000135406	PRPH	0	5	0.392473
ENSG00000149527	PLCH2	0	4	0.392492
ENSG00000092108	SCFD1	0	4	0.392575
ENSG00000121892	PDS5A	0	5	0.392593
ENSG00000157890	MEGF11	0	4	0.392617
ENSG00000198917	SPOUT1	0	4	0.392642
ENSG00000167721	TSR1	0	4	0.392646
ENSG00000128656	CHN1	0	4	0.392661
ENSG00000175931	UBE2O	0	4	0.392671
ENSG00000093072	ADA2	0	3	0.392763
ENSG00000168453	HR	0	5	0.392798
ENSG00000146247	PHIP	0	5	0.392807
ENSG00000198363	ASPH	0	4	0.392831
ENSG00000118518	RNF146	0	2	0.392908
ENSG00000071189	SNX13	0	4	0.392955
ENSG00000130758	MAP3K10	0	4	0.392956
ENSG00000142945	KIF2C	0	2	0.393021
ENSG00000160191	PDE9A	0	3	0.393157
ENSG00000122034	GTF3A	0	4	0.393214
ENSG00000184465	WDR27	0	4	0.393278
ENSG00000171401	KRT13	0	4	0.393311
ENSG00000121454	LHX4	0	4	0.39336
ENSG00000143390	RFX5	0	5	0.393393
ENSG00000162949	CAPN13	0	4	0.393429
ENSG00000134343	ANO3	0	3	0.393526
ENSG00000138735	PDE5A	0	4	0.393532
ENSG00000131759	RARA	0	4	0.393544
ENSG00000105926	MPP6	0	5	0.393633
ENSG00000125618	PAX8	0	3	0.393661
ENSG00000147573	TRIM55	0	3	0.393666
ENSG00000129152	MYOD1	0	4	0.39367
ENSG00000164053	ATRIP	0	5	0.393677
ENSG00000157353	FCSK	0	6	0.39373
ENSG00000120910	PPP3CC	0	3	0.393777
ENSG00000103932	RPAP1	0	6	0.393781
ENSG00000076555	ACACB	0	8	0.393783
ENSG00000076258	FMO4	0	6	0.393804
ENSG00000060339	CCAR1	0	5	0.393879
ENSG00000165801	ARHGEF40	0	5	0.393932
ENSG00000168389	MFSD2A	0	4	0.393959
ENSG00000071242	RPS6KA2	0	4	0.393965
ENSG00000127415	IDUA	0	3	0.39397
ENSG00000107938	EDRF1	0	5	0.394157
ENSG00000129055	ANAPC13	0	3	0.394173
ENSG00000118564	FBXL5	0	4	0.394174
ENSG00000151376	ME3	0	4	0.394192
ENSG00000181789	COPG1	0	4	0.394208
ENSG00000160867	FGFR4	0	3	0.394237
ENSG00000111897	SERINC1	0	4	0.394346
ENSG00000136754	ABI1	0	3	0.394533
ENSG00000122591	FAM126A	0	5	0.394541
ENSG00000164122	ASB5	0	4	0.394565
ENSG00000185053	SGCZ	0	4	0.394607
ENSG00000255713	OR4D2	0	4	0.394638
ENSG00000150093	ITGB1	0	4	0.394681
ENSG00000080644	CHRNA3	0	3	0.394708
ENSG00000007350	TKTL1	0	2	0.394792
ENSG00000172197	MBOAT1	0	2	0.394841
ENSG00000126522	ASL	0	2	0.394922
ENSG00000139998	RAB15	0	3	0.394926
ENSG00000113555	PCDH12	0	5	0.39497
ENSG00000187105	HEATR4	0	5	0.395032
ENSG00000124767	GLO1	0	3	0.395032
ENSG00000170085	SIMC1	0	3	0.395078
ENSG00000118113	MMP8	0	2	0.395191
ENSG00000175894	TSPEAR	0	6	0.395192
ENSG00000120756	PLS1	0	3	0.395218
ENSG00000010165	EEF1AKNMT	0	2	0.395229
ENSG00000141401	IMPA2	0	3	0.395428
ENSG00000197226	TBC1D9B	0	5	0.395444
ENSG00000022267	FHL1	0	1	0.395548
ENSG00000115163	CENPA	0	1	0.395548
ENSG00000130518	IQCN	0	1	0.395548
ENSG00000049239	H6PD	0	4	0.395602
ENSG00000187862	TTC24	0	4	0.395674
ENSG00000115661	STK16	0	2	0.395716
ENSG00000131061	ZNF341	0	3	0.395725
ENSG00000124496	TRERF1	0	4	0.395737
ENSG00000084623	EIF3I	0	5	0.395796
ENSG00000213782	DDX47	0	3	0.395924
ENSG00000023516	AKAP11	0	5	0.396073
ENSG00000204569	PPP1R10	0	4	0.39614
ENSG00000198561	CTNND1	0	4	0.396178
ENSG00000172456	FGGY	0	4	0.396232
ENSG00000151849	CENPJ	0	5	0.396257
ENSG00000088882	CPXM1	0	4	0.396264
ENSG00000139908	TSSK4	0	3	0.396296
ENSG00000157500	APPL1	0	5	0.396349
ENSG00000095002	MSH2	0	5	0.396362
ENSG00000134897	BIVM	0	3	0.396415
ENSG00000083444	PLOD1	0	5	0.396421
ENSG00000132768	DPH2	0	5	0.396478
ENSG00000185101	ANO9	0	5	0.396594
ENSG00000111875	ASF1A	0	2	0.39667
ENSG00000135677	GNS	0	3	0.396691
ENSG00000173801	JUP	0	3	0.396771
ENSG00000145087	STXBP5L	0	4	0.396798
ENSG00000169379	ARL13B	0	5	0.396804
ENSG00000156486	KCNS2	0	3	0.396819
ENSG00000132463	GRSF1	0	3	0.396839
ENSG00000162745	OLFML2B	0	3	0.396844
ENSG00000158220	ESYT3	0	4	0.396844
ENSG00000151623	NR3C2	0	4	0.396881
ENSG00000099385	BCL7C	0	3	0.397014
ENSG00000160282	FTCD	0	4	0.397083
ENSG00000196267	ZNF836	0	3	0.397263
ENSG00000058272	PPP1R12A	0	4	0.397267
ENSG00000119698	PPP4R4	0	5	0.397305
ENSG00000182901	RGS7	0	5	0.397329
ENSG00000106266	SNX8	0	4	0.397347
ENSG00000100580	TMED8	0	3	0.397358
ENSG00000152127	MGAT5	0	4	0.397395
ENSG00000134962	KLB	0	4	0.397475
ENSG00000138101	DTNB	0	4	0.397564
ENSG00000173406	DAB1	0	4	0.39763
ENSG00000171827	ZNF570	0	3	0.397651
ENSG00000145075	CCDC39	0	6	0.397685
ENSG00000181856	SLC2A4	0	5	0.397689
ENSG00000136040	PLXNC1	0	4	0.39771
ENSG00000137801	THBS1	0	5	0.39772
ENSG00000119685	TTLL5	0	4	0.397769
ENSG00000090487	SPG21	0	4	0.397779
ENSG00000183621	ZNF438	0	4	0.397805
ENSG00000125207	PIWIL1	0	4	0.397833
ENSG00000152822	GRM1	0	4	0.3979
ENSG00000164896	FASTK	0	3	0.397951
ENSG00000166897	ELFN2	0	3	0.397961
ENSG00000183034	OTOP2	0	3	0.398037
ENSG00000182973	CNOT10	0	5	0.398077
ENSG00000185467	KPNA7	0	4	0.398111
ENSG00000005700	IBTK	0	5	0.398135
ENSG00000153789	CIBAR2	0	2	0.398136
ENSG00000109323	MANBA	0	4	0.398167
ENSG00000124151	NCOA3	0	5	0.398207
ENSG00000196730	DAPK1	0	5	0.398208
ENSG00000125414	MYH2	0	5	0.398276
ENSG00000085224	ATRX	0	4	0.398294
ENSG00000100600	LGMN	0	4	0.398307
ENSG00000243725	TTC4	0	3	0.39832
ENSG00000132122	SPATA6	0	5	0.398343
ENSG00000120526	NUDCD1	0	4	0.398438
ENSG00000032219	ARID4A	0	5	0.398562
ENSG00000142173	COL6A2	0	6	0.398616
ENSG00000108175	ZMIZ1	0	5	0.398685
ENSG00000151726	ACSL1	0	5	0.398778
ENSG00000075673	ATP12A	0	4	0.398819
ENSG00000154655	L3MBTL4	0	6	0.398822
ENSG00000123066	MED13L	0	5	0.398887
ENSG00000132109	TRIM21	0	6	0.398914
ENSG00000153291	SLC25A27	0	4	0.39892
ENSG00000155592	ZKSCAN2	0	3	0.399058
ENSG00000097096	SYDE2	0	4	0.399186
ENSG00000124201	ZNFX1	0	4	0.399273
ENSG00000102710	SUPT20H	0	7	0.399364
ENSG00000062598	ELMO2	0	5	0.399379
ENSG00000137634	NXPE4	0	4	0.399408
ENSG00000139572	GPR84	0	2	0.399521
ENSG00000141431	ASXL3	0	5	0.399616
ENSG00000143921	ABCG8	0	3	0.399632
ENSG00000164941	INTS8	0	5	0.3997
ENSG00000187474	FPR3	0	3	0.399706
ENSG00000140090	SLC24A4	0	3	0.399713
ENSG00000116833	NR5A2	0	5	0.399743
ENSG00000113812	ACTR8	0	4	0.399839
ENSG00000134253	TRIM45	0	5	0.399915
ENSG00000163879	DNALI1	0	4	0.399926
ENSG00000120694	HSPH1	0	4	0.400067
ENSG00000135144	DTX1	0	5	0.400161
ENSG00000009724	MASP2	0	5	0.400202
ENSG00000133704	IPO8	0	4	0.400216
ENSG00000198301	SDAD1	0	5	0.400239
ENSG00000074855	ANO8	0	5	0.400306
ENSG00000166912	MTMR10	0	5	0.400358
ENSG00000148158	SNX30	0	3	0.400373
ENSG00000047188	YTHDC2	0	4	0.400435
ENSG00000037474	NSUN2	0	4	0.400486
ENSG00000164818	DNAAF5	0	4	0.400507
ENSG00000144395	CCDC150	0	5	0.400516
ENSG00000152556	PFKM	0	5	0.400544
ENSG00000131504	DIAPH1	0	4	0.40056
ENSG00000168619	ADAM18	0	4	0.400649
ENSG00000165359	INTS6L	0	4	0.400684
ENSG00000066056	TIE1	0	5	0.400846
ENSG00000204518	AADACL4	0	2	0.400912
ENSG00000116661	FBXO2	0	4	0.400912
ENSG00000036549	ZZZ3	0	4	0.400997
ENSG00000102935	ZNF423	0	5	0.401011
ENSG00000115806	GORASP2	0	4	0.401134
ENSG00000115107	STEAP3	0	5	0.401224
ENSG00000186814	ZSCAN30	0	3	0.401294
ENSG00000158553	POM121L2	0	3	0.401393
ENSG00000167178	ISLR2	0	4	0.401415
ENSG00000112276	BVES	0	4	0.401522
ENSG00000143627	PKLR	0	3	0.401548
ENSG00000168488	ATXN2L	0	5	0.401631
ENSG00000132640	BTBD3	0	4	0.401661
ENSG00000198400	NTRK1	0	5	0.401661
ENSG00000170348	TMED10	0	4	0.401674
ENSG00000163395	IGFN1	0	5	0.401677
ENSG00000149115	TNKS1BP1	0	5	0.401775
ENSG00000164946	FREM1	0	6	0.401785
ENSG00000214711	CAPN14	0	4	0.401834
ENSG00000106125	MINDY4	0	4	0.401878
ENSG00000106258	CYP3A5	0	3	0.402005
ENSG00000126562	WNK4	0	6	0.402047
ENSG00000075391	RASAL2	0	5	0.402139
ENSG00000121621	KIF18A	0	5	0.402166
ENSG00000152404	CWF19L2	0	3	0.402185
ENSG00000101997	CCDC22	0	3	0.402186
ENSG00000180988	OR52N2	0	2	0.402199
ENSG00000099910	KLHL22	0	5	0.402226
ENSG00000152520	PAN3	0	4	0.402297
ENSG00000164951	PDP1	0	4	0.402363
ENSG00000118557	PMFBP1	0	4	0.402537
ENSG00000115816	CEBPZ	0	5	0.402598
ENSG00000115318	LOXL3	0	6	0.402887
ENSG00000187240	DYNC2H1	1	21	0.402908
ENSG00000137841	PLCB2	0	5	0.402929
ENSG00000179041	RRS1	0	4	0.402981
ENSG00000067533	RRP15	0	3	0.403003
ENSG00000111644	ACRBP	0	4	0.403086
ENSG00000198759	EGFL6	0	3	0.403116
ENSG00000169018	FEM1B	0	4	0.403278
ENSG00000224470	ATXN1L	0	4	0.403303
ENSG00000168263	KCNV2	0	4	0.40332
ENSG00000064313	TAF2	0	5	0.40333
ENSG00000108219	TSPAN14	0	2	0.403363
ENSG00000013725	CD6	0	3	0.403428
ENSG00000015133	CCDC88C	0	4	0.403739
ENSG00000141503	MINK1	0	5	0.403886
ENSG00000148219	ASTN2	0	6	0.403887
ENSG00000234284	ZNF879	0	3	0.403916
ENSG00000168090	COPS6	0	4	0.403959
ENSG00000175426	PCSK1	0	5	0.404065
ENSG00000124181	PLCG1	0	6	0.404135
ENSG00000121410	A1BG	0	4	0.404164
ENSG00000182752	PAPPA	0	4	0.404209
ENSG00000101109	STK4	0	4	0.404306
ENSG00000101489	CELF4	0	5	0.404312
ENSG00000137200	CMTR1	0	7	0.404494
ENSG00000163635	ATXN7	0	5	0.404581
ENSG00000062524	LTK	0	4	0.404699
ENSG00000065357	DGKA	0	5	0.40472
ENSG00000204564	C6orf136	0	4	0.404738
ENSG00000175084	DES	0	5	0.404744
ENSG00000153317	ASAP1	0	3	0.40476
ENSG00000128710	HOXD10	0	6	0.404766
ENSG00000087303	NID2	0	5	0.404842
ENSG00000155393	HEATR3	0	5	0.404881
ENSG00000167604	NFKBID	0	1	0.404908
ENSG00000077616	NAALAD2	0	6	0.405014
ENSG00000204524	ZNF805	0	4	0.405014
ENSG00000082684	SEMA5B	0	4	0.40504
ENSG00000183840	GPR39	0	3	0.405119
ENSG00000100852	ARHGAP5	0	3	0.405128
ENSG00000183597	TANGO2	0	5	0.405159
ENSG00000065243	PKN2	0	5	0.405304
ENSG00000115137	DNAJC27	0	4	0.405331
ENSG00000139645	ANKRD52	0	4	0.405426
ENSG00000106628	POLD2	0	4	0.405551
ENSG00000166398	GARRE1	0	4	0.405712
ENSG00000185610	DBX2	0	5	0.405713
ENSG00000111674	ENO2	0	4	0.405773
ENSG00000166024	R3HCC1L	0	3	0.405808
ENSG00000154118	JPH3	0	6	0.405856
ENSG00000139324	TMTC3	0	5	0.405923
ENSG00000116161	CACYBP	0	3	0.405935
ENSG00000175764	TTLL11	0	3	0.405964
ENSG00000173276	ZBTB21	0	4	0.406073
ENSG00000117461	PIK3R3	0	5	0.406074
ENSG00000144136	SLC20A1	0	3	0.40609
ENSG00000151655	ITIH2	0	4	0.406215
ENSG00000184860	SDR42E1	0	5	0.406217
ENSG00000197694	SPTAN1	0	8	0.406262
ENSG00000173572	NLRP13	0	3	0.406272
ENSG00000162775	RBM15	0	5	0.406304
ENSG00000122035	RASL11A	0	2	0.406313
ENSG00000051108	HERPUD1	0	3	0.406514
ENSG00000163464	CXCR1	0	3	0.406557
ENSG00000160208	RRP1B	0	3	0.406632
ENSG00000132471	WBP2	0	4	0.406695
ENSG00000142920	AZIN2	0	4	0.406774
ENSG00000249581	CLRN2	0	4	0.406783
ENSG00000185627	PSMD13	0	3	0.406818
ENSG00000165699	TSC1	0	5	0.406873
ENSG00000103404	USP31	0	6	0.406874
ENSG00000160785	SLC25A44	0	4	0.406987
ENSG00000095139	ARCN1	0	3	0.407065
ENSG00000162819	BROX	0	3	0.407116
ENSG00000187189	TSPYL4	0	3	0.407123
ENSG00000118308	IRAG2	0	4	0.407203
ENSG00000163933	RFT1	0	5	0.407228
ENSG00000096717	SIRT1	0	5	0.407244
ENSG00000171517	LPAR3	0	4	0.407295
ENSG00000162992	NEUROD1	0	2	0.407353
ENSG00000140526	ABHD2	0	2	0.407539
ENSG00000115282	TTC31	0	2	0.407584
ENSG00000107959	PITRM1	0	4	0.407586
ENSG00000090615	GOLGA3	0	4	0.40759
ENSG00000187546	AGMO	0	5	0.407631
ENSG00000152763	DNAI4	0	4	0.407879
ENSG00000101605	MYOM1	0	5	0.407925
ENSG00000164082	GRM2	0	3	0.407965
ENSG00000157954	WIPI2	0	4	0.408004
ENSG00000160953	PWWP3A	0	4	0.408183
ENSG00000081138	CDH7	0	4	0.408294
ENSG00000168769	TET2	0	5	0.408376
ENSG00000173545	ZNF622	0	3	0.40842
ENSG00000027644	INSRR	0	5	0.408431
ENSG00000068781	STON1-GTF2A1L	0	5	0.408497
ENSG00000037637	FBXO42	0	4	0.408529
ENSG00000163918	RFC4	0	3	0.408563
ENSG00000196358	NTNG2	0	4	0.40877
ENSG00000119720	NRDE2	0	4	0.408794
ENSG00000153012	LGI2	0	4	0.408825
ENSG00000149292	TTC12	0	4	0.40886
ENSG00000140943	MBTPS1	0	5	0.408905
ENSG00000138074	SLC5A6	0	5	0.408945
ENSG00000146197	SCUBE3	0	5	0.408951
ENSG00000149927	DOC2A	0	3	0.409019
ENSG00000088926	F11	0	4	0.409064
ENSG00000168066	SF1	0	5	0.409074
ENSG00000182481	KPNA2	0	2	0.409112
ENSG00000136492	BRIP1	0	4	0.409231
ENSG00000198805	PNP	0	4	0.409271
ENSG00000165186	PTCHD1	0	4	0.409281
ENSG00000079387	SENP1	0	5	0.409313
ENSG00000163071	SPATA18	0	3	0.409377
ENSG00000073711	PPP2R3A	0	5	0.409467
ENSG00000111837	MAK	0	5	0.409498
ENSG00000146926	ASB10	0	6	0.409583
ENSG00000112139	MDGA1	0	2	0.409609
ENSG00000206190	ATP10A	0	5	0.409791
ENSG00000128052	KDR	0	5	0.409922
ENSG00000109674	NEIL3	0	5	0.409946
ENSG00000132694	ARHGEF11	0	5	0.409953
ENSG00000188994	ZNF292	0	5	0.410235
ENSG00000088881	EBF4	0	3	0.410432
ENSG00000144227	NXPH2	0	2	0.410447
ENSG00000249709	ZNF564	0	2	0.410493
ENSG00000108578	BLMH	0	4	0.41052
ENSG00000176624	MEX3C	0	5	0.410601
ENSG00000137747	TMPRSS13	0	3	0.410603
ENSG00000151422	FER	0	6	0.410628
ENSG00000105695	MAG	0	5	0.410674
ENSG00000162613	FUBP1	0	4	0.410689
ENSG00000198824	CHAMP1	0	5	0.410711
ENSG00000198300	PEG3	0	5	0.410851
ENSG00000100591	AHSA1	0	4	0.410872
ENSG00000134954	ETS1	0	4	0.410885
ENSG00000153208	MERTK	0	5	0.410908
ENSG00000102858	MGRN1	0	5	0.410929
ENSG00000116171	SCP2	0	2	0.410976
ENSG00000040275	SPDL1	0	3	0.411083
ENSG00000147548	NSD3	0	6	0.411209
ENSG00000171495	MROH2B	0	4	0.411286
ENSG00000141873	SLC39A3	0	2	0.411307
ENSG00000164889	SLC4A2	0	5	0.411335
ENSG00000136449	MYCBPAP	0	4	0.41134
ENSG00000065615	CYB5R4	0	5	0.41148
ENSG00000100139	MICALL1	0	4	0.411489
ENSG00000188177	ZC3H6	0	6	0.4115
ENSG00000106153	CHCHD2	0	4	0.411573
ENSG00000111432	FZD10	0	3	0.411739
ENSG00000142619	PADI3	0	4	0.411772
ENSG00000134899	ERCC5	0	5	0.411779
ENSG00000147113	DIPK2B	0	3	0.411794
ENSG00000132938	MTUS2	0	5	0.411838
ENSG00000185049	NELFA	0	5	0.411902
ENSG00000154237	LRRK1	0	12	0.411947
ENSG00000101160	CTSZ	0	4	0.412041
ENSG00000135945	REV1	0	4	0.412159
ENSG00000141560	FN3KRP	0	5	0.412165
ENSG00000142731	PLK4	0	5	0.412201
ENSG00000130638	ATXN10	0	4	0.41223
ENSG00000140455	USP3	0	5	0.412264
ENSG00000188582	PAQR9	0	3	0.412347
ENSG00000178750	STX19	0	4	0.412423
ENSG00000166165	CKB	0	4	0.412458
ENSG00000111913	RIPOR2	0	4	0.412509
ENSG00000109118	PHF12	0	4	0.41251
ENSG00000196932	TMEM26	0	3	0.412552
ENSG00000170961	HAS2	0	4	0.412566
ENSG00000140538	NTRK3	0	3	0.412579
ENSG00000251664	PCDHA12	0	9	0.412755
ENSG00000165525	NEMF	0	6	0.412886
ENSG00000130695	CEP85	0	5	0.412888
ENSG00000165478	HEPACAM	0	4	0.412904
ENSG00000244754	N4BP2L2	0	3	0.413009
ENSG00000141002	TCF25	0	4	0.413084
ENSG00000160305	DIP2A	0	5	0.413249
ENSG00000168671	UGT3A2	0	5	0.413412
ENSG00000174640	SLCO2A1	0	4	0.413444
ENSG00000095303	PTGS1	0	5	0.413465
ENSG00000188859	FAM78B	0	4	0.413469
ENSG00000136108	CKAP2	0	3	0.413862
ENSG00000154144	TBRG1	0	5	0.413954
ENSG00000120907	ADRA1A	0	4	0.414147
ENSG00000003393	ALS2	0	6	0.41423
ENSG00000152953	STK32B	0	4	0.414256
ENSG00000167964	RAB26	0	3	0.41426
ENSG00000107518	ATRNL1	0	4	0.414327
ENSG00000152270	PDE3B	0	4	0.414343
ENSG00000174373	RALGAPA1	0	5	0.414516
ENSG00000167614	TTYH1	0	5	0.414516
ENSG00000138356	AOX1	0	5	0.414533
ENSG00000168447	SCNN1B	0	3	0.41457
ENSG00000154305	MIA3	0	4	0.414577
ENSG00000111319	SCNN1A	0	5	0.4146
ENSG00000132793	LPIN3	0	6	0.414649
ENSG00000118156	ZNF541	0	4	0.414653
ENSG00000153002	CPB1	0	4	0.414771
ENSG00000151092	NGLY1	0	5	0.414784
ENSG00000078043	PIAS2	0	5	0.414968
ENSG00000164070	HSPA4L	0	2	0.415022
ENSG00000242110	AMACR	0	5	0.415023
ENSG00000142405	NLRP12	0	5	0.415039
ENSG00000126464	PRR12	0	4	0.41504
ENSG00000137628	DDX60	0	3	0.41506
ENSG00000166167	BTRC	0	5	0.415065
ENSG00000187231	SESTD1	0	7	0.415072
ENSG00000165409	TSHR	0	5	0.415074
ENSG00000088305	DNMT3B	0	5	0.415125
ENSG00000158163	DZIP1L	0	5	0.415136
ENSG00000140598	EFL1	0	5	0.415251
ENSG00000059588	TARBP1	0	5	0.415264
ENSG00000239474	KLHL41	0	4	0.41529
ENSG00000140153	WDR20	0	4	0.415352
ENSG00000203880	PCMTD2	0	2	0.415412
ENSG00000173175	ADCY5	0	5	0.415423
ENSG00000087053	MTMR2	0	5	0.415441
ENSG00000136152	COG3	0	5	0.415454
ENSG00000103507	BCKDK	0	3	0.415518
ENSG00000170807	LMOD2	0	5	0.41552
ENSG00000213390	ARHGAP19	0	4	0.415681
ENSG00000165731	RET	0	5	0.415728
ENSG00000147642	SYBU	0	5	0.415766
ENSG00000168530	MYL1	0	5	0.415828
ENSG00000188763	FZD9	0	3	0.415828
ENSG00000137491	SLCO2B1	0	5	0.415839
ENSG00000145833	DDX46	0	5	0.41593
ENSG00000173548	SNX33	0	5	0.416042
ENSG00000136104	RNASEH2B	0	5	0.416083
ENSG00000135931	ARMC9	0	4	0.416259
ENSG00000215251	FASTKD5	0	4	0.416326
ENSG00000165304	MELK	0	8	0.416437
ENSG00000169641	LUZP1	0	5	0.416572
ENSG00000186522	SEPTIN10	0	5	0.416602
ENSG00000134352	IL6ST	0	5	0.416604
ENSG00000123307	NEUROD4	0	4	0.416604
ENSG00000168575	SLC20A2	0	6	0.41663
ENSG00000169251	NMD3	0	3	0.416631
ENSG00000132199	ENOSF1	0	6	0.416648
ENSG00000127377	CRYGN	0	3	0.416667
ENSG00000133250	ZNF414	0	2	0.416693
ENSG00000153815	CMIP	0	5	0.416755
ENSG00000134250	NOTCH2	0	5	0.416791
ENSG00000095627	TDRD1	0	6	0.416912
ENSG00000059378	PARP12	0	3	0.416995
ENSG00000115474	KCNJ13	0	4	0.417063
ENSG00000142546	NOSIP	0	4	0.417094
ENSG00000136522	MRPL47	0	3	0.417107
ENSG00000221866	PLXNA4	0	4	0.417148
ENSG00000111581	NUP107	0	4	0.417159
ENSG00000047230	CTPS2	0	4	0.417279
ENSG00000146828	SLC12A9	0	3	0.41731
ENSG00000111670	GNPTAB	0	4	0.417399
ENSG00000142871	CCN1	0	6	0.417433
ENSG00000106443	PHF14	0	4	0.417488
ENSG00000173145	NOC3L	0	5	0.417617
ENSG00000158301	GPRASP2	0	5	0.417626
ENSG00000099250	NRP1	0	4	0.417747
ENSG00000010318	PHF7	0	1	0.417879
ENSG00000182348	ZNF804B	0	5	0.41793
ENSG00000159261	CLDN14	0	4	0.417931
ENSG00000149577	SIDT2	0	5	0.417947
ENSG00000105552	BCAT2	0	3	0.417965
ENSG00000164659	ELAPOR2	0	5	0.417988
ENSG00000163331	DAPL1	0	3	0.418119
ENSG00000160447	PKN3	0	7	0.418175
ENSG00000104413	ESRP1	0	5	0.418215
ENSG00000112996	MRPS30	0	5	0.418312
ENSG00000181523	SGSH	0	3	0.418382
ENSG00000151062	CACNA2D4	0	4	0.418419
ENSG00000136848	DAB2IP	0	4	0.418471
ENSG00000186976	EFCAB6	0	5	0.41848
ENSG00000130775	THEMIS2	0	3	0.418574
ENSG00000114554	PLXNA1	0	5	0.418581
ENSG00000166004	CEP295	0	4	0.418582
ENSG00000088812	ATRN	0	8	0.418605
ENSG00000134686	PHC2	0	5	0.418759
ENSG00000158158	CNNM4	0	4	0.418761
ENSG00000185246	PRPF39	0	6	0.418825
ENSG00000103426	CORO7-PAM16	0	5	0.418885
ENSG00000143514	TP53BP2	0	5	0.418899
ENSG00000151025	GPR158	0	4	0.418914
ENSG00000136305	CIDEB	0	6	0.418961
ENSG00000180336	MEIOC	0	4	0.418965
ENSG00000160323	ADAMTS13	0	4	0.418977
ENSG00000160392	C19orf47	0	4	0.418997
ENSG00000134852	CLOCK	0	5	0.419121
ENSG00000137821	LRRC49	0	4	0.419184
ENSG00000165650	PDZD8	0	6	0.419204
ENSG00000104879	CKM	0	4	0.419246
ENSG00000133961	NUMB	0	5	0.419411
ENSG00000105339	DENND3	0	5	0.419453
ENSG00000143190	POU2F1	0	5	0.419461
ENSG00000154764	WNT7A	0	4	0.419972
ENSG00000185737	NRG3	0	5	0.419996
ENSG00000148308	GTF3C5	0	4	0.420006
ENSG00000125812	GZF1	0	3	0.420028
ENSG00000165617	DACT1	0	4	0.420035
ENSG00000172273	HINFP	0	4	0.420061
ENSG00000107863	ARHGAP21	0	4	0.420083
ENSG00000100288	CHKB	0	4	0.420087
ENSG00000114857	NKTR	0	5	0.420314
ENSG00000145536	ADAMTS16	0	7	0.420579
ENSG00000135540	NHSL1	0	4	0.42058
ENSG00000174358	SLC6A19	0	4	0.420581
ENSG00000102239	BRS3	0	1	0.420602
ENSG00000132305	IMMT	0	1	0.420602
ENSG00000143842	SOX13	0	4	0.420658
ENSG00000166783	MARF1	0	4	0.42075
ENSG00000136877	FPGS	0	3	0.420826
ENSG00000182472	CAPN12	0	5	0.420882
ENSG00000112562	SMOC2	0	3	0.420916
ENSG00000186684	CYP27C1	0	3	0.420951
ENSG00000113838	TBCCD1	0	5	0.420999
ENSG00000129347	KRI1	0	3	0.421059
ENSG00000119514	GALNT12	0	6	0.421062
ENSG00000095637	SORBS1	0	3	0.421148
ENSG00000188868	ZNF563	0	3	0.42128
ENSG00000170100	ZNF778	0	3	0.421373
ENSG00000138778	CENPE	0	5	0.421393
ENSG00000084073	ZMPSTE24	0	5	0.421428
ENSG00000124535	WRNIP1	0	6	0.421468
ENSG00000145819	ARHGAP26	0	5	0.421497
ENSG00000173442	EHBP1L1	0	6	0.42151
ENSG00000072818	ACAP1	0	5	0.421524
ENSG00000144908	ALDH1L1	0	6	0.421524
ENSG00000166226	CCT2	0	5	0.421543
ENSG00000074660	SCARF1	0	3	0.421643
ENSG00000075420	FNDC3B	0	6	0.421643
ENSG00000173208	ABCD2	0	4	0.421723
ENSG00000173210	ABLIM3	0	5	0.42177
ENSG00000179520	SLC17A8	0	5	0.421772
ENSG00000104067	TJP1	0	5	0.421802
ENSG00000198670	LPA	0	6	0.421803
ENSG00000169062	UPF3A	0	5	0.421876
ENSG00000165591	FAAH2	0	6	0.421877
ENSG00000259207	ITGB3	0	4	0.421954
ENSG00000183655	KLHL25	0	4	0.421963
ENSG00000131778	CHD1L	0	6	0.42204
ENSG00000187801	ZFP69B	0	4	0.42205
ENSG00000110395	CBL	0	3	0.422051
ENSG00000124784	RIOK1	0	6	0.422081
ENSG00000139263	LRIG3	0	6	0.422093
ENSG00000145242	EPHA5	0	5	0.422106
ENSG00000157212	PAXIP1	0	4	0.422117
ENSG00000132510	KDM6B	0	4	0.422136
ENSG00000165923	AGBL2	0	5	0.422155
ENSG00000145725	PPIP5K2	0	5	0.422204
ENSG00000130939	UBE4B	0	4	0.422234
ENSG00000143344	RGL1	0	4	0.422242
ENSG00000198597	ZNF536	0	6	0.422247
ENSG00000140506	LMAN1L	0	5	0.422284
ENSG00000146966	DENND2A	0	6	0.422379
ENSG00000134291	TMEM106C	0	2	0.422443
ENSG00000139344	AMDHD1	0	4	0.42247
ENSG00000198961	PJA2	0	5	0.422476
ENSG00000189350	TOGARAM2	0	5	0.422507
ENSG00000111049	MYF5	0	5	0.422625
ENSG00000204969	PCDHA2	0	4	0.422655
ENSG00000164675	IQUB	0	5	0.422675
ENSG00000124571	XPO5	0	6	0.422771
ENSG00000159917	ZNF235	0	5	0.422841
ENSG00000120688	WBP4	0	5	0.422908
ENSG00000086827	ZW10	0	3	0.423088
ENSG00000015171	ZMYND11	0	5	0.423133
ENSG00000168000	BSCL2	0	5	0.423161
ENSG00000101574	METTL4	0	5	0.423173
ENSG00000168807	SNTB2	0	5	0.423183
ENSG00000092439	TRPM7	0	5	0.423185
ENSG00000197702	PARVA	0	5	0.423299
ENSG00000100201	DDX17	0	4	0.423326
ENSG00000136574	GATA4	0	3	0.423455
ENSG00000198276	UCKL1	0	1	0.423507
ENSG00000239857	GET4	0	4	0.42359
ENSG00000109586	GALNT7	0	5	0.423642
ENSG00000064545	TMEM161A	0	5	0.423665
ENSG00000166816	LDHD	0	4	0.423677
ENSG00000104142	VPS18	0	6	0.423779
ENSG00000143398	PIP5K1A	0	4	0.423789
ENSG00000167972	ABCA3	0	5	0.423805
ENSG00000090432	MUL1	0	4	0.423814
ENSG00000128536	CDHR3	0	3	0.423976
ENSG00000100023	PPIL2	0	5	0.424022
ENSG00000067057	PFKP	0	6	0.424105
ENSG00000012779	ALOX5	0	5	0.424233
ENSG00000162490	DRAXIN	0	4	0.424237
ENSG00000152104	PTPN14	0	5	0.424273
ENSG00000112936	C7	0	4	0.424273
ENSG00000167792	NDUFV1	0	4	0.424389
ENSG00000119969	HELLS	0	5	0.424519
ENSG00000136878	USP20	0	4	0.424568
ENSG00000133067	LGR6	0	5	0.424687
ENSG00000118946	PCDH17	0	8	0.424702
ENSG00000103335	PIEZO1	1	26	0.424744
ENSG00000204767	INSYN2B	0	5	0.424772
ENSG00000096093	EFHC1	0	5	0.424923
ENSG00000101191	DIDO1	0	5	0.424976
ENSG00000105664	COMP	0	5	0.425008
ENSG00000184786	DYNLT2	0	4	0.425076
ENSG00000138658	ZGRF1	0	8	0.425147
ENSG00000116459	ATP5PB	0	2	0.425218
ENSG00000165688	PMPCA	0	5	0.425321
ENSG00000088179	PTPN4	0	6	0.425349
ENSG00000135218	CD36	0	6	0.425355
ENSG00000141367	CLTC	0	4	0.425359
ENSG00000127527	EPS15L1	0	5	0.425363
ENSG00000154263	ABCA10	0	5	0.425429
ENSG00000003987	MTMR7	0	5	0.425559
ENSG00000104320	NBN	0	4	0.425606
ENSG00000137145	DENND4C	0	5	0.425688
ENSG00000103528	SYT17	0	6	0.425729
ENSG00000180596	H2BC4	0	3	0.425786
ENSG00000273173	SNURF	0	2	0.425834
ENSG00000106511	MEOX2	0	4	0.42585
ENSG00000197256	KANK2	0	5	0.425924
ENSG00000105088	OLFM2	0	5	0.425928
ENSG00000167531	LALBA	0	4	0.425947
ENSG00000143217	NECTIN4	0	5	0.426097
ENSG00000184470	TXNRD2	0	6	0.426134
ENSG00000073734	ABCB11	0	6	0.426175
ENSG00000149571	KIRREL3	0	5	0.42625
ENSG00000169710	FASN	0	5	0.426413
ENSG00000115486	GGCX	0	5	0.426495
ENSG00000152894	PTPRK	0	5	0.426525
ENSG00000115392	FANCL	0	5	0.426528
ENSG00000203780	FANK1	0	3	0.426558
ENSG00000170542	SERPINB9	0	4	0.426563
ENSG00000068305	MEF2A	0	5	0.426603
ENSG00000095485	CWF19L1	0	5	0.426621
ENSG00000155093	PTPRN2	0	4	0.426634
ENSG00000145198	VWA5B2	0	6	0.42666
ENSG00000182158	CREB3L2	0	5	0.426661
ENSG00000151131	C12orf45	0	4	0.426724
ENSG00000165192	ASB11	0	4	0.426736
ENSG00000165282	PIGO	0	5	0.426839
ENSG00000183826	BTBD9	0	6	0.426864
ENSG00000100036	SLC35E4	0	4	0.426915
ENSG00000116690	PRG4	0	5	0.42708
ENSG00000121152	NCAPH	0	5	0.427081
ENSG00000109685	NSD2	0	5	0.42737
ENSG00000113140	SPARC	0	5	0.427395
ENSG00000109738	GLRB	0	5	0.427444
ENSG00000111860	CEP85L	0	4	0.427501
ENSG00000072364	AFF4	0	4	0.427561
ENSG00000163126	ANKRD23	0	3	0.427561
ENSG00000198795	ZNF521	0	6	0.427568
ENSG00000166747	AP1G1	0	2	0.427584
ENSG00000164330	EBF1	0	3	0.427659
ENSG00000129351	ILF3	0	5	0.427674
ENSG00000175018	TEX36	0	4	0.427676
ENSG00000132854	KANK4	0	4	0.427693
ENSG00000153922	CHD1	0	3	0.427832
ENSG00000104880	ARHGEF18	0	5	0.427917
ENSG00000157510	AFAP1L1	0	7	0.427951
ENSG00000084636	COL16A1	0	4	0.428049
ENSG00000128872	TMOD2	0	4	0.428142
ENSG00000138594	TMOD3	0	4	0.428171
ENSG00000119638	NEK9	0	5	0.428205
ENSG00000173068	BNC2	0	5	0.428251
ENSG00000079308	TNS1	0	4	0.428254
ENSG00000076604	TRAF4	0	4	0.428353
ENSG00000137727	ARHGAP20	0	6	0.428386
ENSG00000187634	SAMD11	0	5	0.428501
ENSG00000152332	UHMK1	0	5	0.428528
ENSG00000108375	RNF43	0	5	0.428642
ENSG00000124614	RPS10	0	2	0.428651
ENSG00000174996	KLC2	0	5	0.428705
ENSG00000070748	CHAT	0	9	0.42882
ENSG00000105699	LSR	0	5	0.429044
ENSG00000119471	HSDL2	0	5	0.429072
ENSG00000168306	ACOX2	0	4	0.429124
ENSG00000180263	FGD6	0	5	0.429151
ENSG00000122870	BICC1	0	5	0.429271
ENSG00000100320	RBFOX2	0	5	0.429488
ENSG00000146067	FAM193B	0	5	0.4295
ENSG00000082196	C1QTNF3	0	3	0.429501
ENSG00000116117	PARD3B	0	5	0.429529
ENSG00000078061	ARAF	0	6	0.429539
ENSG00000100450	GZMH	0	1	0.429584
ENSG00000114638	UPK1B	0	1	0.429584
ENSG00000144560	VGLL4	0	1	0.429584
ENSG00000176009	ASCL3	0	1	0.429584
ENSG00000204498	NFKBIL1	0	1	0.429584
ENSG00000165684	SNAPC4	0	5	0.429616
ENSG00000170871	KIAA0232	0	7	0.429621
ENSG00000196843	ARID5A	0	3	0.429786
ENSG00000184304	PRKD1	0	5	0.429802
ENSG00000084710	EFR3B	0	6	0.429952
ENSG00000168970	JMJD7-PLA2G4B	0	5	0.429987
ENSG00000176160	HSF5	0	4	0.429994
ENSG00000137478	FCHSD2	0	5	0.43012
ENSG00000138162	TACC2	0	5	0.430125
ENSG00000101751	POLI	0	5	0.430137
ENSG00000151012	SLC7A11	0	5	0.430142
ENSG00000065361	ERBB3	0	4	0.430153
ENSG00000138375	SMARCAL1	0	7	0.430217
ENSG00000185306	C12orf56	0	1	0.430223
ENSG00000198715	GLMP	0	1	0.430223
ENSG00000139626	ITGB7	0	4	0.430403
ENSG00000113100	CDH9	0	5	0.43044
ENSG00000070061	ELP1	0	5	0.430629
ENSG00000120696	KBTBD7	0	4	0.430755
ENSG00000070501	POLB	0	5	0.430874
ENSG00000048828	FAM120A	0	4	0.430936
ENSG00000163810	TGM4	0	3	0.430939
ENSG00000121297	TSHZ3	0	6	0.430941
ENSG00000168542	COL3A1	0	6	0.430964
ENSG00000164627	KIF6	0	4	0.430983
ENSG00000273079	GRIN2B	0	5	0.43112
ENSG00000182173	TSEN54	0	4	0.431123
ENSG00000172613	RAD9A	0	2	0.431377
ENSG00000186260	MRTFB	0	5	0.431423
ENSG00000197530	MIB2	0	4	0.431503
ENSG00000122507	BBS9	0	6	0.431523
ENSG00000042062	RIPOR3	0	3	0.431613
ENSG00000186153	WWOX	0	5	0.431659
ENSG00000196335	STK31	0	5	0.431678
ENSG00000126775	ATG14	0	5	0.431702
ENSG00000113272	THG1L	0	5	0.431745
ENSG00000138650	PCDH10	0	5	0.431751
ENSG00000105738	SIPA1L3	0	6	0.431778
ENSG00000121440	PDZRN3	0	5	0.431811
ENSG00000107581	EIF3A	0	2	0.431856
ENSG00000186231	KLHL32	0	5	0.431888
ENSG00000164080	RAD54L2	0	7	0.431922
ENSG00000263002	ZNF234	0	5	0.431991
ENSG00000119522	DENND1A	0	5	0.432067
ENSG00000164548	TRA2A	0	6	0.43208
ENSG00000173769	TOPAZ1	0	5	0.432178
ENSG00000198003	ODAD3	0	6	0.432227
ENSG00000198286	CARD11	0	4	0.432301
ENSG00000116863	ADPRS	0	5	0.432378
ENSG00000179477	ALOX12B	0	5	0.432389
ENSG00000071794	HLTF	0	6	0.432477
ENSG00000072840	EVC	0	6	0.432591
ENSG00000153406	NMRAL1	0	4	0.432597
ENSG00000134256	CD101	0	5	0.432651
ENSG00000120685	PROSER1	0	6	0.432666
ENSG00000122068	FYTTD1	0	3	0.432667
ENSG00000166887	VPS39	0	7	0.43278
ENSG00000132740	IGHMBP2	0	4	0.432901
ENSG00000153201	RANBP2	0	5	0.43319
ENSG00000113396	SLC27A6	0	5	0.433208
ENSG00000166963	MAP1A	0	5	0.433245
ENSG00000140519	RHCG	0	4	0.433303
ENSG00000215475	SIAH3	0	2	0.433429
ENSG00000186340	THBS2	0	6	0.433441
ENSG00000074935	TUBE1	0	5	0.433462
ENSG00000024526	DEPDC1	0	4	0.433489
ENSG00000009954	BAZ1B	0	4	0.43353
ENSG00000159164	SV2A	0	5	0.433565
ENSG00000125503	PPP1R12C	0	5	0.433749
ENSG00000163428	LRRC58	0	2	0.433761
ENSG00000085276	MECOM	0	5	0.433808
ENSG00000050820	BCAR1	0	5	0.433833
ENSG00000106066	CPVL	0	5	0.43385
ENSG00000143845	ETNK2	0	5	0.433887
ENSG00000103199	ZNF500	0	4	0.433937
ENSG00000197142	ACSL5	0	4	0.434016
ENSG00000124207	CSE1L	0	4	0.434076
ENSG00000196935	SRGAP1	0	5	0.434144
ENSG00000167323	STIM1	0	3	0.434153
ENSG00000143614	GATAD2B	0	4	0.434235
ENSG00000138823	MTTP	0	2	0.434332
ENSG00000197079	KRT35	0	6	0.434463
ENSG00000114867	EIF4G1	0	6	0.434561
ENSG00000122335	SERAC1	0	5	0.4346
ENSG00000184792	OSBP2	0	5	0.434657
ENSG00000136870	ZNF189	0	5	0.434743
ENSG00000145423	SFRP2	0	2	0.434843
ENSG00000121005	CRISPLD1	0	4	0.434946
ENSG00000107625	DDX50	0	5	0.435008
ENSG00000130119	GNL3L	0	3	0.435266
ENSG00000142065	ZFP14	0	5	0.435357
ENSG00000117408	IPO13	0	4	0.435458
ENSG00000164867	NOS3	0	6	0.435475
ENSG00000011258	MBTD1	0	5	0.43549
ENSG00000159079	CFAP298	0	5	0.435572
ENSG00000135454	B4GALNT1	0	5	0.435645
ENSG00000204248	COL11A2	0	5	0.435758
ENSG00000198887	SMC5	0	6	0.435874
ENSG00000163820	FYCO1	0	5	0.435885
ENSG00000175175	PPM1E	0	4	0.435948
ENSG00000112578	BYSL	0	6	0.435989
ENSG00000168758	SEMA4C	0	2	0.436077
ENSG00000102996	MMP15	0	6	0.436259
ENSG00000018625	ATP1A2	0	6	0.436307
ENSG00000087128	TMPRSS11E	0	5	0.43658
ENSG00000122882	ECD	0	6	0.436632
ENSG00000134398	ERN2	0	4	0.436704
ENSG00000136573	BLK	0	5	0.436739
ENSG00000051825	MPHOSPH9	0	5	0.436759
ENSG00000104313	EYA1	0	6	0.43685
ENSG00000102580	DNAJC3	0	4	0.436991
ENSG00000161526	SAP30BP	0	6	0.437283
ENSG00000007545	CRAMP1	0	7	0.4373
ENSG00000134755	DSC2	0	5	0.437349
ENSG00000117620	SLC35A3	0	4	0.437387
ENSG00000144730	IL17RD	0	5	0.437397
ENSG00000164187	LMBRD2	0	4	0.437402
ENSG00000109101	FOXN1	0	3	0.437495
ENSG00000100280	AP1B1	0	5	0.437736
ENSG00000149182	ARFGAP2	0	7	0.437806
ENSG00000011275	RNF216	0	6	0.437936
ENSG00000196576	PLXNB2	0	5	0.438121
ENSG00000091704	CPA1	0	4	0.438179
ENSG00000197632	SERPINB2	0	5	0.438236
ENSG00000133101	CCNA1	0	5	0.43832
ENSG00000163945	UVSSA	0	4	0.43838
ENSG00000170011	MYRIP	0	6	0.438405
ENSG00000136478	TEX2	0	6	0.438429
ENSG00000154727	GABPA	0	5	0.438501
ENSG00000183230	CTNNA3	0	6	0.438502
ENSG00000115993	TRAK2	0	7	0.438649
ENSG00000103742	IGDCC4	0	5	0.438684
ENSG00000141052	MYOCD	0	7	0.438757
ENSG00000108821	COL1A1	0	5	0.438763
ENSG00000176040	TMPRSS7	0	3	0.438833
ENSG00000162607	USP1	0	2	0.438889
ENSG00000138674	SEC31A	0	4	0.438967
ENSG00000172350	ABCG4	0	5	0.439036
ENSG00000088386	SLC15A1	0	6	0.439109
ENSG00000213380	COG8	0	5	0.439164
ENSG00000114812	VIPR1	0	5	0.439172
ENSG00000176473	WDR25	0	5	0.439299
ENSG00000139220	PPFIA2	0	5	0.439306
ENSG00000112297	CRYBG1	0	5	0.439325
ENSG00000092621	PHGDH	0	4	0.439437
ENSG00000163811	WDR43	0	3	0.439495
ENSG00000114200	BCHE	0	3	0.439555
ENSG00000176049	JAKMIP2	0	5	0.439562
ENSG00000167995	BEST1	0	3	0.439712
ENSG00000163520	FBLN2	0	6	0.439725
ENSG00000168813	ZNF507	0	3	0.439844
ENSG00000172534	HCFC1	0	5	0.439899
ENSG00000132692	BCAN	0	5	0.43997
ENSG00000187122	SLIT1	0	4	0.439976
ENSG00000167925	GHDC	0	6	0.440074
ENSG00000165917	RAPSN	0	4	0.440171
ENSG00000143748	NVL	0	6	0.440246
ENSG00000128191	DGCR8	0	4	0.440302
ENSG00000100429	HDAC10	0	5	0.440365
ENSG00000119321	FKBP15	0	7	0.440443
ENSG00000119688	ABCD4	0	5	0.440444
ENSG00000183726	TMEM50A	0	3	0.440519
ENSG00000128833	MYO5C	0	6	0.440644
ENSG00000137776	SLTM	0	6	0.440748
ENSG00000106772	PRUNE2	0	6	0.440781
ENSG00000070159	PTPN3	0	6	0.440789
ENSG00000147650	LRP12	0	6	0.440877
ENSG00000108406	DHX40	0	2	0.441041
ENSG00000027001	MIPEP	0	5	0.441121
ENSG00000006740	ARHGAP44	0	5	0.441311
ENSG00000130985	UBA1	0	4	0.441333
ENSG00000166348	USP54	0	6	0.441373
ENSG00000178105	DDX10	0	6	0.441642
ENSG00000068878	PSME4	0	10	0.441764
ENSG00000123191	ATP7B	0	6	0.441765
ENSG00000044115	CTNNA1	0	6	0.441818
ENSG00000077943	ITGA8	0	3	0.441818
ENSG00000143552	NUP210L	0	5	0.441854
ENSG00000136271	DDX56	0	5	0.441908
ENSG00000121060	TRIM25	0	6	0.441927
ENSG00000101596	SMCHD1	0	5	0.442086
ENSG00000164463	CREBRF	0	5	0.442087
ENSG00000105357	MYH14	0	6	0.442091
ENSG00000158458	NRG2	0	4	0.442201
ENSG00000065150	IPO5	0	5	0.442205
ENSG00000196169	KIF19	0	5	0.442212
ENSG00000031003	FAM13B	0	8	0.442254
ENSG00000005249	PRKAR2B	0	4	0.442284
ENSG00000125388	GRK4	0	6	0.442295
ENSG00000101019	UQCC1	0	5	0.442471
ENSG00000108021	TASOR2	0	3	0.442482
ENSG00000147434	CHRNA6	0	4	0.442624
ENSG00000013588	GPRC5A	0	3	0.44274
ENSG00000100426	ZBED4	0	5	0.442814
ENSG00000215305	VPS16	0	5	0.442855
ENSG00000146842	TMEM209	0	5	0.442948
ENSG00000183638	RP1L1	0	6	0.443045
ENSG00000011021	CLCN6	0	5	0.443166
ENSG00000138363	ATIC	0	5	0.44357
ENSG00000185010	F8	0	3	0.443754
ENSG00000100109	TFIP11	0	5	0.443899
ENSG00000151806	GUF1	0	6	0.443903
ENSG00000113657	DPYSL3	0	4	0.444055
ENSG00000165660	ABRAXAS2	0	3	0.444177
ENSG00000165970	SLC6A5	0	5	0.444237
ENSG00000170881	RNF139	0	6	0.444258
ENSG00000182606	TRAK1	0	5	0.444281
ENSG00000168502	MTCL1	0	7	0.444337
ENSG00000181222	POLR2A	0	6	0.444351
ENSG00000105483	CARD8	0	6	0.44436
ENSG00000166189	HPS6	0	4	0.444423
ENSG00000173848	NET1	0	4	0.444444
ENSG00000136628	EPRS1	0	6	0.444531
ENSG00000143469	SYT14	0	5	0.444564
ENSG00000128915	ICE2	0	6	0.444597
ENSG00000108509	CAMTA2	0	6	0.4446
ENSG00000077454	LRCH4	0	6	0.444667
ENSG00000188153	COL4A5	0	5	0.444669
ENSG00000136750	GAD2	0	4	0.444674
ENSG00000141485	SLC13A5	0	6	0.44468
ENSG00000133124	IRS4	0	5	0.444746
ENSG00000083857	FAT1	1	23	0.444788
ENSG00000160710	ADAR	0	5	0.444836
ENSG00000090447	TFAP4	0	2	0.444869
ENSG00000204390	HSPA1L	0	5	0.445102
ENSG00000109107	ALDOC	0	6	0.445245
ENSG00000130508	PXDN	0	5	0.445313
ENSG00000155229	MMS19	0	6	0.445505
ENSG00000136002	ARHGEF4	0	4	0.445575
ENSG00000130779	CLIP1	0	4	0.445715
ENSG00000070018	LRP6	0	7	0.445758
ENSG00000081803	CADPS2	0	4	0.445883
ENSG00000099960	SLC7A4	0	4	0.445893
ENSG00000120662	MTRF1	0	2	0.445998
ENSG00000137760	ALKBH8	0	6	0.446126
ENSG00000137411	VARS2	0	5	0.446163
ENSG00000090889	KIF4A	0	3	0.446197
ENSG00000129315	CCNT1	0	5	0.446304
ENSG00000197818	SLC9A8	0	5	0.44642
ENSG00000057657	PRDM1	0	4	0.446451
ENSG00000136861	CDK5RAP2	0	6	0.446565
ENSG00000112182	BACH2	0	5	0.446616
ENSG00000125648	SLC25A23	0	4	0.446622
ENSG00000075234	TTC38	0	5	0.446729
ENSG00000111727	HCFC2	0	5	0.446796
ENSG00000167930	FAM234A	0	5	0.446895
ENSG00000138641	HERC3	0	6	0.446936
ENSG00000182919	C11orf54	0	4	0.446996
ENSG00000164068	RNF123	0	5	0.44704
ENSG00000146072	TNFRSF21	0	4	0.44729
ENSG00000215018	COL28A1	0	5	0.4474
ENSG00000117616	RSRP1	0	2	0.44745
ENSG00000132518	GUCY2D	0	4	0.44746
ENSG00000169896	ITGAM	0	3	0.447465
ENSG00000160949	TONSL	0	6	0.447527
ENSG00000107719	PALD1	0	5	0.447549
ENSG00000079805	DNM2	0	5	0.447702
ENSG00000143952	VPS54	0	6	0.447829
ENSG00000124743	KLHL31	0	5	0.447865
ENSG00000173889	PHC3	0	6	0.448021
ENSG00000183098	GPC6	0	5	0.448134
ENSG00000163125	RPRD2	0	5	0.448314
ENSG00000111364	DDX55	0	4	0.448402
ENSG00000072657	TRHDE	0	5	0.448423
ENSG00000135100	HNF1A	0	5	0.448513
ENSG00000109133	TMEM33	0	4	0.448554
ENSG00000197415	VEPH1	0	8	0.448723
ENSG00000107036	RIC1	0	6	0.448794
ENSG00000108091	CCDC6	0	6	0.448903
ENSG00000066629	EML1	0	7	0.448908
ENSG00000133657	ATP13A3	0	6	0.449149
ENSG00000160200	CBS	0	7	0.449198
ENSG00000154265	ABCA5	0	7	0.449206
ENSG00000007062	PROM1	0	4	0.449399
ENSG00000103995	CEP152	0	4	0.449491
ENSG00000097033	SH3GLB1	0	4	0.449526
ENSG00000138193	PLCE1	0	5	0.449546
ENSG00000141385	AFG3L2	0	6	0.449598
ENSG00000105976	MET	0	5	0.449643
ENSG00000182871	COL18A1	0	7	0.449687
ENSG00000162522	KIAA1522	0	6	0.449702
ENSG00000166428	PLD4	0	4	0.449758
ENSG00000144218	AFF3	0	6	0.449877
ENSG00000073146	MOV10L1	0	5	0.449922
ENSG00000169359	SLC33A1	0	5	0.449966
ENSG00000128342	LIF	0	1	0.449984
ENSG00000130429	ARPC1B	0	4	0.449989
ENSG00000100505	TRIM9	0	5	0.449991
ENSG00000138085	ATRAID	0	2	0.450005
ENSG00000100815	TRIP11	0	7	0.45006
ENSG00000141458	NPC1	0	6	0.450069
ENSG00000136872	ALDOB	0	5	0.450123
ENSG00000186474	KLK12	0	4	0.450267
ENSG00000136935	GOLGA1	0	5	0.450274
ENSG00000167992	VWCE	0	5	0.450306
ENSG00000068024	HDAC4	0	4	0.450371
ENSG00000081181	ARG2	0	4	0.450454
ENSG00000130177	CDC16	0	5	0.450465
ENSG00000196504	PRPF40A	0	6	0.450562
ENSG00000104889	RNASEH2A	0	5	0.450626
ENSG00000133030	MPRIP	0	4	0.450699
ENSG00000123213	NLN	0	6	0.450758
ENSG00000081818	PCDHB4	0	2	0.450774
ENSG00000108852	MPP2	0	6	0.450815
ENSG00000132613	MTSS2	0	4	0.450843
ENSG00000213949	ITGA1	0	6	0.451133
ENSG00000101400	SNTA1	0	5	0.451232
ENSG00000086102	NFX1	0	5	0.451245
ENSG00000163872	YEATS2	0	4	0.451268
ENSG00000122482	ZNF644	0	6	0.451424
ENSG00000171189	GRIK1	0	6	0.451568
ENSG00000169515	CCDC8	0	2	0.451589
ENSG00000137337	MDC1	0	5	0.451786
ENSG00000196091	MYBPC1	0	5	0.451928
ENSG00000187735	TCEA1	0	6	0.451973
ENSG00000163848	ZNF148	0	5	0.451978
ENSG00000180035	ZNF48	0	4	0.452026
ENSG00000186111	PIP5K1C	0	4	0.452088
ENSG00000120708	TGFBI	0	6	0.452134
ENSG00000061273	HDAC7	0	5	0.452142
ENSG00000157077	ZFYVE9	0	6	0.45224
ENSG00000158062	UBXN11	0	5	0.452243
ENSG00000170271	FAXDC2	0	5	0.452364
ENSG00000100934	SEC23A	0	6	0.45238
ENSG00000117115	PADI2	0	7	0.45242
ENSG00000187800	PEAR1	0	4	0.452426
ENSG00000143815	LBR	0	3	0.452469
ENSG00000179104	TMTC2	0	4	0.452591
ENSG00000054796	SPO11	0	5	0.452611
ENSG00000198825	INPP5F	0	8	0.452635
ENSG00000214013	GANC	0	8	0.453205
ENSG00000143107	FNDC7	0	5	0.45322
ENSG00000067445	TRO	0	5	0.453266
ENSG00000122958	VPS26A	0	4	0.453327
ENSG00000177054	ZDHHC13	0	7	0.453336
ENSG00000105613	MAST1	0	4	0.453537
ENSG00000196792	STRN3	0	5	0.453543
ENSG00000197724	PHF2	0	6	0.453741
ENSG00000134760	DSG1	0	5	0.453805
ENSG00000118473	SGIP1	0	5	0.453823
ENSG00000148143	ZNF462	0	7	0.454042
ENSG00000041515	MYO16	0	6	0.454233
ENSG00000162929	KIAA1841	0	5	0.454407
ENSG00000155313	USP25	0	5	0.45442
ENSG00000204396	VWA7	0	5	0.454473
ENSG00000115762	PLEKHB2	0	1	0.454515
ENSG00000166068	SPRED1	0	1	0.454515
ENSG00000176101	SSNA1	0	1	0.454515
ENSG00000163714	U2SURP	0	5	0.454631
ENSG00000181722	ZBTB20	0	5	0.454675
ENSG00000158113	LRRC43	0	4	0.454689
ENSG00000087008	ACOX3	0	6	0.454761
ENSG00000181555	SETD2	0	6	0.454834
ENSG00000186638	KIF24	0	6	0.454903
ENSG00000007264	MATK	0	5	0.455028
ENSG00000140474	ULK3	0	5	0.455049
ENSG00000140853	NLRC5	0	6	0.455062
ENSG00000077522	ACTN2	0	4	0.455074
ENSG00000185666	SYN3	0	6	0.455265
ENSG00000005020	SKAP2	0	6	0.455365
ENSG00000169989	TIGD4	0	5	0.455456
ENSG00000134138	MEIS2	0	3	0.455514
ENSG00000144747	TMF1	0	6	0.455567
ENSG00000069974	RAB27A	0	3	0.455592
ENSG00000178965	ERICH3	0	4	0.455661
ENSG00000169169	CPT1C	0	5	0.455791
ENSG00000155506	LARP1	0	6	0.455829
ENSG00000197016	ZNF470	0	6	0.455848
ENSG00000001617	SEMA3F	0	6	0.455946
ENSG00000177575	CD163	0	6	0.456033
ENSG00000178028	DMAP1	0	6	0.456073
ENSG00000069018	TRPC7	0	5	0.456089
ENSG00000169946	ZFPM2	0	6	0.456201
ENSG00000170049	KCNAB3	0	4	0.456201
ENSG00000075891	PAX2	0	5	0.456235
ENSG00000166387	PPFIBP2	0	5	0.456363
ENSG00000164815	ORC5	0	6	0.456365
ENSG00000127241	MASP1	0	6	0.456409
ENSG00000048405	ZNF800	0	5	0.456441
ENSG00000105866	SP4	0	6	0.456445
ENSG00000166130	IKBIP	0	6	0.45676
ENSG00000132849	PATJ	0	6	0.456858
ENSG00000163328	GPR155	0	6	0.456874
ENSG00000105576	TNPO2	0	6	0.456896
ENSG00000146112	PPP1R18	0	5	0.456958
ENSG00000197892	KIF13B	0	6	0.457046
ENSG00000132680	KHDC4	0	7	0.457112
ENSG00000102189	EEA1	0	6	0.457268
ENSG00000204120	GIGYF2	0	6	0.457272
ENSG00000077235	GTF3C1	0	5	0.457361
ENSG00000110076	NRXN2	0	6	0.457727
ENSG00000196365	LONP1	0	5	0.457737
ENSG00000178685	PARP10	0	5	0.457739
ENSG00000074582	BCS1L	0	3	0.457773
ENSG00000147257	GPC3	0	4	0.457864
ENSG00000142185	TRPM2	0	4	0.457905
ENSG00000008323	PLEKHG6	0	5	0.458018
ENSG00000138722	MMRN1	0	6	0.458097
ENSG00000001626	CFTR	0	6	0.458158
ENSG00000152217	SETBP1	0	6	0.458259
ENSG00000100297	MCM5	0	7	0.458327
ENSG00000163131	CTSS	0	1	0.458363
ENSG00000183273	CCDC60	0	1	0.458363
ENSG00000100485	SOS2	0	6	0.458383
ENSG00000171105	INSR	0	5	0.458445
ENSG00000204217	BMPR2	0	6	0.458526
ENSG00000101350	KIF3B	0	5	0.458536
ENSG00000061676	NCKAP1	0	4	0.458538
ENSG00000118257	NRP2	0	6	0.458669
ENSG00000108506	INTS2	0	6	0.458686
ENSG00000116157	GPX7	0	3	0.458862
ENSG00000007314	SCN4A	0	5	0.458998
ENSG00000184381	PLA2G6	0	5	0.459008
ENSG00000132017	DCAF15	0	4	0.459012
ENSG00000147912	FBXO10	0	6	0.459024
ENSG00000138347	MYPN	0	5	0.459037
ENSG00000168026	TTC21A	0	6	0.459077
ENSG00000135956	TMEM127	0	5	0.459083
ENSG00000178149	DALRD3	0	5	0.45914
ENSG00000147813	NAPRT	0	6	0.459167
ENSG00000204624	DISP3	0	6	0.459168
ENSG00000168936	TMEM129	0	3	0.459217
ENSG00000116580	GON4L	0	5	0.459305
ENSG00000139364	TMEM132B	0	5	0.459479
ENSG00000111077	TNS2	0	6	0.459526
ENSG00000104941	RSPH6A	0	5	0.459599
ENSG00000102043	MTMR8	0	6	0.459611
ENSG00000116106	EPHA4	0	6	0.459622
ENSG00000165891	E2F7	0	7	0.459635
ENSG00000198542	ITGBL1	0	8	0.459659
ENSG00000197417	SHPK	0	5	0.459942
ENSG00000198646	NCOA6	0	7	0.459972
ENSG00000204227	RING1	0	4	0.460036
ENSG00000131473	ACLY	0	7	0.460141
ENSG00000106952	TNFSF8	0	4	0.460172
ENSG00000187672	ERC2	0	7	0.460237
ENSG00000179409	GEMIN4	0	5	0.460289
ENSG00000128016	ZFP36	0	2	0.460367
ENSG00000175707	KDF1	0	2	0.460396
ENSG00000078142	PIK3C3	0	5	0.460409
ENSG00000204536	CCHCR1	0	5	0.460543
ENSG00000138835	RGS3	0	8	0.460548
ENSG00000078618	NRDC	0	5	0.460631
ENSG00000159363	ATP13A2	0	6	0.460727
ENSG00000186185	KIF18B	0	5	0.460746
ENSG00000113262	GRM6	0	4	0.460798
ENSG00000257365	FNTB	0	2	0.460842
ENSG00000055917	PUM2	0	6	0.460849
ENSG00000143324	XPR1	0	6	0.460917
ENSG00000113522	RAD50	0	6	0.460959
ENSG00000136279	DBNL	0	5	0.460997
ENSG00000014123	UFL1	0	4	0.461073
ENSG00000100129	EIF3L	0	6	0.461136
ENSG00000137804	NUSAP1	0	3	0.461186
ENSG00000118873	RAB3GAP2	0	5	0.461193
ENSG00000253910	PCDHGB2	0	3	0.461273
ENSG00000066032	CTNNA2	0	6	0.46141
ENSG00000163515	RETNLB	0	2	0.461444
ENSG00000143507	DUSP10	0	5	0.461626
ENSG00000005961	ITGA2B	0	4	0.461629
ENSG00000043039	BARX2	0	3	0.461706
ENSG00000007376	RPUSD1	0	1	0.461747
ENSG00000181418	DDN	0	8	0.461885
ENSG00000157168	NRG1	0	5	0.461911
ENSG00000185958	FAM186A	0	6	0.461965
ENSG00000139266	MARCHF9	0	2	0.462063
ENSG00000101203	COL20A1	0	6	0.462125
ENSG00000050426	LETMD1	0	4	0.462147
ENSG00000196878	LAMB3	0	2	0.46234
ENSG00000127831	VIL1	0	6	0.462361
ENSG00000188554	NBR1	0	7	0.462364
ENSG00000145244	CORIN	0	6	0.462431
ENSG00000154359	LONRF1	0	6	0.462461
ENSG00000058673	ZC3H11A	0	5	0.462842
ENSG00000138080	EMILIN1	0	6	0.462921
ENSG00000156140	ADAMTS3	0	7	0.462957
ENSG00000171298	GAA	0	5	0.463071
ENSG00000111249	CUX2	0	5	0.463169
ENSG00000110799	VWF	0	11	0.463188
ENSG00000115216	NRBP1	0	4	0.463208
ENSG00000107404	DVL1	0	5	0.463239
ENSG00000113615	SEC24A	0	5	0.46336
ENSG00000157833	GAREM2	0	5	0.463546
ENSG00000196950	SLC39A10	0	4	0.46358
ENSG00000141456	PELP1	0	5	0.463621
ENSG00000069248	NUP133	0	7	0.463677
ENSG00000077097	TOP2B	0	7	0.463688
ENSG00000103326	CAPN15	0	5	0.463692
ENSG00000119509	INVS	0	6	0.463694
ENSG00000168268	NT5DC2	0	3	0.463959
ENSG00000258890	CEP95	0	5	0.464259
ENSG00000100767	PAPLN	0	5	0.464299
ENSG00000133612	AGAP3	0	5	0.464316
ENSG00000149054	ZNF215	0	3	0.464336
ENSG00000174502	SLC26A9	0	5	0.464337
ENSG00000122557	HERPUD2	0	5	0.464369
ENSG00000138496	PARP9	0	4	0.46455
ENSG00000158246	TENT5B	0	3	0.464581
ENSG00000047457	CP	0	4	0.464802
ENSG00000164649	CDCA7L	0	6	0.465013
ENSG00000197093	GAL3ST4	0	4	0.465026
ENSG00000136155	SCEL	0	2	0.46504
ENSG00000164985	PSIP1	0	6	0.465089
ENSG00000127580	WDR24	0	4	0.465108
ENSG00000161270	NPHS1	0	6	0.465178
ENSG00000164078	MST1R	0	6	0.465269
ENSG00000110318	CEP126	0	6	0.465342
ENSG00000155850	SLC26A2	0	3	0.465447
ENSG00000171811	CFAP46	0	6	0.465581
ENSG00000138834	MAPK8IP3	0	6	0.465688
ENSG00000213614	HEXA	0	6	0.465756
ENSG00000095370	SH2D3C	0	5	0.465768
ENSG00000173230	GOLGB1	0	5	0.465846
ENSG00000095464	PDE6C	0	4	0.465925
ENSG00000084453	SLCO1A2	0	5	0.465994
ENSG00000127946	HIP1	0	5	0.466023
ENSG00000186075	ZPBP2	0	2	0.466124
ENSG00000129595	EPB41L4A	0	6	0.466178
ENSG00000160606	TLCD1	0	5	0.466232
ENSG00000113441	LNPEP	0	5	0.466319
ENSG00000130957	FBP2	0	4	0.466391
ENSG00000114698	PLSCR4	0	5	0.466535
ENSG00000149476	TKFC	0	4	0.466609
ENSG00000124198	ARFGEF2	0	6	0.46668
ENSG00000163749	CCDC158	0	6	0.466815
ENSG00000269858	EGLN2	0	5	0.466816
ENSG00000054356	PTPRN	0	5	0.466854
ENSG00000141030	COPS3	0	5	0.466868
ENSG00000146477	SLC22A3	0	5	0.46696
ENSG00000180773	SLC36A4	0	5	0.466997
ENSG00000183785	TUBA8	0	5	0.46705
ENSG00000124279	FASTKD3	0	3	0.467061
ENSG00000167380	ZNF226	0	7	0.467426
ENSG00000145012	LPP	0	4	0.467535
ENSG00000101871	MID1	0	4	0.467563
ENSG00000135596	MICAL1	0	7	0.467568
ENSG00000139684	ESD	0	4	0.467654
ENSG00000105991	HOXA1	0	3	0.467766
ENSG00000179057	IGSF22	0	6	0.467803
ENSG00000106479	ZNF862	0	4	0.468249
ENSG00000174953	DHX36	0	6	0.468313
ENSG00000137802	MAPKBP1	0	4	0.468338
ENSG00000088826	SMOX	0	4	0.468445
ENSG00000117593	DARS2	0	5	0.46848
ENSG00000188848	BEND4	0	6	0.468582
ENSG00000137942	FNBP1L	0	6	0.468828
ENSG00000167104	BPIFB6	0	3	0.468893
ENSG00000151779	NBAS	0	8	0.468996
ENSG00000130816	DNMT1	0	5	0.469042
ENSG00000140400	MAN2C1	0	9	0.469049
ENSG00000135709	KIAA0513	0	4	0.469057
ENSG00000160007	ARHGAP35	0	7	0.469273
ENSG00000083642	PDS5B	0	6	0.469537
ENSG00000025770	NCAPH2	0	7	0.469567
ENSG00000011566	MAP4K3	0	6	0.469624
ENSG00000115365	LANCL1	0	6	0.46968
ENSG00000188641	DPYD	0	7	0.469682
ENSG00000160460	SPTBN4	0	6	0.469897
ENSG00000054690	PLEKHH1	0	4	0.469936
ENSG00000128487	SPECC1	0	6	0.470074
ENSG00000129467	ADCY4	0	7	0.470084
ENSG00000155980	KIF5A	0	7	0.470101
ENSG00000144554	FANCD2	0	6	0.470241
ENSG00000196460	RFX8	0	2	0.470252
ENSG00000132464	ENAM	0	4	0.47036
ENSG00000175110	MRPS22	0	6	0.470398
ENSG00000162688	AGL	0	9	0.47046
ENSG00000133739	LRRCC1	0	6	0.470615
ENSG00000145545	SRD5A1	0	4	0.470626
ENSG00000184634	MED12	0	5	0.470772
ENSG00000059804	SLC2A3	0	5	0.470855
ENSG00000033327	GAB2	0	3	0.470959
ENSG00000153975	ZUP1	0	5	0.470977
ENSG00000164953	TMEM67	0	4	0.471028
ENSG00000052126	PLEKHA5	0	7	0.471055
ENSG00000103313	MEFV	0	4	0.471056
ENSG00000110888	CAPRIN2	0	5	0.471158
ENSG00000177302	TOP3A	0	6	0.471242
ENSG00000037897	METTL1	0	4	0.471272
ENSG00000072071	ADGRL1	0	7	0.471334
ENSG00000182179	UBA7	0	6	0.471406
ENSG00000185008	ROBO2	0	6	0.471533
ENSG00000059573	ALDH18A1	0	3	0.471584
ENSG00000129317	PUS7L	0	4	0.471611
ENSG00000115221	ITGB6	0	6	0.471645
ENSG00000161847	RAVER1	0	5	0.471778
ENSG00000147459	DOCK5	0	6	0.471783
ENSG00000149930	TAOK2	0	6	0.471837
ENSG00000119711	ALDH6A1	0	5	0.472023
ENSG00000138741	TRPC3	0	5	0.472038
ENSG00000071054	MAP4K4	0	5	0.472048
ENSG00000141161	UNC45B	0	5	0.472243
ENSG00000165072	MAMDC2	0	3	0.472274
ENSG00000154258	ABCA9	0	4	0.472604
ENSG00000137076	TLN1	0	6	0.472635
ENSG00000105289	TJP3	0	6	0.472742
ENSG00000079616	KIF22	0	6	0.472809
ENSG00000090863	GLG1	0	5	0.472812
ENSG00000173269	MMRN2	0	7	0.472933
ENSG00000123908	AGO2	0	5	0.472958
ENSG00000126777	KTN1	0	5	0.473066
ENSG00000165091	TMC1	0	5	0.473107
ENSG00000004975	DVL2	0	7	0.473132
ENSG00000053108	FSTL4	0	5	0.473171
ENSG00000039560	RAI14	0	6	0.473237
ENSG00000142528	ZNF473	0	3	0.473505
ENSG00000141837	CACNA1A	0	7	0.473615
ENSG00000146285	SCML4	0	1	0.473662
ENSG00000112640	PPP2R5D	0	5	0.473708
ENSG00000122852	SFTPA1	0	5	0.474187
ENSG00000136982	DSCC1	0	3	0.474193
ENSG00000078403	MLLT10	0	7	0.474303
ENSG00000150667	FSIP1	0	1	0.474383
ENSG00000101452	DHX35	0	6	0.474416
ENSG00000164318	EGFLAM	0	6	0.474485
ENSG00000198837	DENND4B	0	5	0.4746
ENSG00000109625	CPZ	0	5	0.474845
ENSG00000152684	PELO	0	4	0.474905
ENSG00000137216	TMEM63B	0	5	0.474936
ENSG00000105559	PLEKHA4	0	6	0.475019
ENSG00000115839	RAB3GAP1	0	7	0.475086
ENSG00000174799	CEP135	0	5	0.475139
ENSG00000086544	ITPKC	0	2	0.475279
ENSG00000166396	SERPINB7	0	4	0.475404
ENSG00000089101	CFAP61	0	6	0.475502
ENSG00000164989	CCDC171	0	5	0.475692
ENSG00000047932	GOPC	0	4	0.475696
ENSG00000164164	OTUD4	0	5	0.475707
ENSG00000138279	ANXA7	0	4	0.475772
ENSG00000006576	PHTF2	0	6	0.475867
ENSG00000147256	ARHGAP36	0	5	0.475889
ENSG00000091128	LAMB4	0	6	0.475917
ENSG00000131966	ACTR10	0	5	0.47612
ENSG00000117114	ADGRL2	0	7	0.476138
ENSG00000099308	MAST3	0	6	0.476281
ENSG00000152208	GRID2	0	6	0.476303
ENSG00000120278	PLEKHG1	0	6	0.47644
ENSG00000117601	SERPINC1	0	6	0.476544
ENSG00000185187	SIGIRR	0	5	0.476568
ENSG00000196689	TRPV1	0	7	0.476717
ENSG00000176986	SEC24C	0	6	0.47674
ENSG00000147724	FAM135B	0	4	0.477243
ENSG00000149782	PLCB3	0	4	0.477277
ENSG00000102910	LONP2	0	7	0.477314
ENSG00000079462	PAFAH1B3	0	2	0.477369
ENSG00000186119	OR5D18	0	2	0.477551
ENSG00000070193	FGF10	0	4	0.477866
ENSG00000174705	SH3PXD2B	0	4	0.478031
ENSG00000125810	CD93	0	6	0.47805
ENSG00000088836	SLC4A11	0	6	0.478088
ENSG00000120054	CPN1	0	2	0.478142
ENSG00000111845	PAK1IP1	0	2	0.478169
ENSG00000144857	BOC	0	6	0.478429
ENSG00000197860	SGTB	0	6	0.478444
ENSG00000187498	COL4A1	0	7	0.478596
ENSG00000135829	DHX9	0	5	0.478737
ENSG00000107890	ANKRD26	0	4	0.47881
ENSG00000089250	NOS1	0	6	0.478891
ENSG00000186118	TEX38	0	5	0.478923
ENSG00000156463	SH3RF2	0	3	0.479131
ENSG00000135443	KRT85	0	4	0.4794
ENSG00000147231	RADX	0	3	0.479464
ENSG00000129925	PGAP6	0	5	0.479478
ENSG00000160111	CPAMD8	0	7	0.479556
ENSG00000167106	FAM102A	0	5	0.479606
ENSG00000132681	ATP1A4	0	6	0.479624
ENSG00000134982	APC	0	10	0.479629
ENSG00000111696	NT5DC3	0	6	0.479672
ENSG00000187609	EXD3	0	6	0.479687
ENSG00000145194	ECE2	0	5	0.479881
ENSG00000109618	SEPSECS	0	3	0.479907
ENSG00000196562	SULF2	0	6	0.479926
ENSG00000115607	IL18RAP	0	2	0.480136
ENSG00000176658	MYO1D	0	6	0.480225
ENSG00000163931	TKT	0	3	0.480291
ENSG00000132622	HSPA12B	0	5	0.480428
ENSG00000243335	KCTD7	0	3	0.480454
ENSG00000080493	SLC4A4	0	5	0.480606
ENSG00000167395	ZNF646	0	5	0.480806
ENSG00000102893	PHKB	0	6	0.48084
ENSG00000129116	PALLD	0	5	0.481025
ENSG00000204186	ZDBF2	0	4	0.481066
ENSG00000132259	CNGA4	0	5	0.481109
ENSG00000119139	TJP2	0	8	0.481267
ENSG00000058668	ATP2B4	0	6	0.481399
ENSG00000128849	CGNL1	0	9	0.481617
ENSG00000127084	FGD3	0	5	0.48165
ENSG00000122299	ZC3H7A	0	5	0.481795
ENSG00000101558	VAPA	0	4	0.481946
ENSG00000126870	DYNC2I1	0	6	0.481951
ENSG00000140262	TCF12	0	7	0.482
ENSG00000196839	ADA	0	4	0.482077
ENSG00000135597	REPS1	0	7	0.482089
ENSG00000242802	AP5Z1	0	9	0.482276
ENSG00000148400	NOTCH1	0	6	0.48265
ENSG00000147647	DPYS	0	6	0.482688
ENSG00000111859	NEDD9	0	4	0.482734
ENSG00000009694	TENM1	0	6	0.48283
ENSG00000067842	ATP2B3	0	5	0.482866
ENSG00000100324	TAB1	0	6	0.482917
ENSG00000170185	USP38	0	6	0.482941
ENSG00000180370	PAK2	0	2	0.482976
ENSG00000151322	NPAS3	0	6	0.48298
ENSG00000120071	KANSL1	0	5	0.483049
ENSG00000182168	UNC5C	0	7	0.483258
ENSG00000146085	MMUT	0	6	0.48326
ENSG00000103249	CLCN7	0	6	0.483282
ENSG00000175029	CTBP2	0	7	0.483337
ENSG00000046604	DSG2	0	10	0.483358
ENSG00000146360	GPR6	0	6	0.483404
ENSG00000122224	LY9	0	4	0.483461
ENSG00000139718	SETD1B	0	7	0.483497
ENSG00000160218	TRAPPC10	0	4	0.483539
ENSG00000141644	MBD1	0	6	0.483645
ENSG00000132842	AP3B1	0	6	0.483648
ENSG00000101310	SEC23B	0	7	0.483655
ENSG00000108582	CPD	0	7	0.483789
ENSG00000184985	SORCS2	0	6	0.483852
ENSG00000108733	PEX12	0	5	0.483893
ENSG00000155903	RASA2	0	6	0.483905
ENSG00000108349	CASC3	0	6	0.483914
ENSG00000110422	HIPK3	0	8	0.483981
ENSG00000099625	CBARP	0	5	0.484164
ENSG00000169220	RGS14	0	5	0.48421
ENSG00000121210	TMEM131L	0	6	0.484217
ENSG00000100678	SLC8A3	0	7	0.484489
ENSG00000113594	LIFR	0	5	0.484723
ENSG00000134077	THUMPD3	0	7	0.48518
ENSG00000125386	FAM193A	0	6	0.485377
ENSG00000094804	CDC6	0	5	0.485475
ENSG00000104369	JPH1	0	4	0.485764
ENSG00000135541	AHI1	0	7	0.485991
ENSG00000133059	DSTYK	0	6	0.486027
ENSG00000114988	LMAN2L	0	5	0.48628
ENSG00000077942	FBLN1	0	5	0.486308
ENSG00000107957	SH3PXD2A	0	8	0.48641
ENSG00000180900	SCRIB	0	6	0.486427
ENSG00000164142	FAM160A1	0	5	0.4865
ENSG00000085832	EPS15	0	9	0.48651
ENSG00000185658	BRWD1	0	7	0.486529
ENSG00000198752	CDC42BPB	0	7	0.486563
ENSG00000255408	PCDHA3	0	7	0.486616
ENSG00000103047	TANGO6	0	7	0.486641
ENSG00000089195	TRMT6	0	7	0.486812
ENSG00000119866	BCL11A	0	7	0.486985
ENSG00000125505	MBOAT7	0	3	0.487072
ENSG00000103023	PRSS54	0	4	0.487206
ENSG00000103549	RNF40	0	6	0.48721
ENSG00000139767	SRRM4	0	4	0.487237
ENSG00000079335	CDC14A	0	5	0.487342
ENSG00000128578	STRIP2	0	6	0.487589
ENSG00000174482	LINGO2	0	4	0.487679
ENSG00000179915	NRXN1	0	6	0.487828
ENSG00000178385	PLEKHM3	0	6	0.48784
ENSG00000057935	MTA3	0	4	0.487924
ENSG00000134115	CNTN6	0	7	0.488068
ENSG00000176020	AMIGO3	0	5	0.48827
ENSG00000138152	BTBD16	0	7	0.488284
ENSG00000198746	GPATCH3	0	6	0.488461
ENSG00000205221	VIT	0	6	0.488496
ENSG00000091009	RBM27	0	2	0.488512
ENSG00000126259	KIRREL2	0	4	0.488703
ENSG00000173930	SLCO4C1	0	4	0.488833
ENSG00000188039	NWD1	0	6	0.489086
ENSG00000037280	FLT4	0	2	0.489215
ENSG00000104059	FAM189A1	0	5	0.489246
ENSG00000168487	BMP1	0	5	0.489294
ENSG00000111530	CAND1	0	7	0.489308
ENSG00000013375	PGM3	0	6	0.489308
ENSG00000154447	SH3RF1	0	6	0.489383
ENSG00000116039	ATP6V1B1	0	5	0.489466
ENSG00000113119	TMCO6	0	7	0.489711
ENSG00000005436	GCFC2	0	5	0.489738
ENSG00000113263	ITK	0	6	0.489824
ENSG00000165816	VWA2	0	6	0.48992
ENSG00000172840	PDP2	0	6	0.489955
ENSG00000148356	LRSAM1	0	3	0.489971
ENSG00000116675	DNAJC6	0	6	0.49009
ENSG00000100628	ASB2	0	4	0.490131
ENSG00000163312	HELQ	0	4	0.490385
ENSG00000159339	PADI4	0	6	0.490565
ENSG00000007923	DNAJC11	0	4	0.490741
ENSG00000184719	RNLS	0	3	0.490955
ENSG00000197565	COL4A6	0	6	0.490973
ENSG00000048028	USP28	0	5	0.491571
ENSG00000140396	NCOA2	0	5	0.491753
ENSG00000012232	EXTL3	0	4	0.491803
ENSG00000105486	LIG1	0	6	0.49191
ENSG00000134744	TUT4	0	6	0.492022
ENSG00000150457	LATS2	0	2	0.492029
ENSG00000119906	SLF2	0	6	0.492309
ENSG00000125089	SH3TC1	0	6	0.492375
ENSG00000127980	PEX1	0	7	0.492536
ENSG00000261609	GAN	0	6	0.492574
ENSG00000185989	RASA3	0	7	0.492738
ENSG00000128594	LRRC4	0	7	0.492986
ENSG00000089041	P2RX7	0	4	0.493003
ENSG00000143442	POGZ	0	6	0.493005
ENSG00000113319	RASGRF2	0	7	0.49335
ENSG00000165194	PCDH19	0	6	0.49338
ENSG00000167535	CACNB3	0	3	0.493538
ENSG00000187676	B3GLCT	0	8	0.493554
ENSG00000131378	RFTN1	0	3	0.493563
ENSG00000100503	NIN	0	10	0.493624
ENSG00000178773	CPNE7	0	6	0.493744
ENSG00000171180	OR2M4	0	1	0.493783
ENSG00000118690	ARMC2	0	7	0.493923
ENSG00000185085	INTS5	0	5	0.494081
ENSG00000162302	RPS6KA4	0	5	0.494155
ENSG00000170456	DENND5B	0	5	0.494232
ENSG00000133055	MYBPH	0	5	0.494609
ENSG00000111254	AKAP3	0	4	0.494669
ENSG00000123843	C4BPB	0	1	0.494686
ENSG00000165714	BORCS5	0	1	0.494686
ENSG00000143493	INTS7	0	6	0.494846
ENSG00000072041	SLC6A15	0	6	0.494886
ENSG00000076003	MCM6	0	7	0.495045
ENSG00000165494	PCF11	0	6	0.495102
ENSG00000135241	PNPLA8	0	3	0.495127
ENSG00000196739	COL27A1	0	8	0.495329
ENSG00000138399	FASTKD1	0	5	0.495344
ENSG00000005007	UPF1	0	4	0.49568
ENSG00000109906	ZBTB16	0	3	0.496108
ENSG00000113231	PDE8B	0	5	0.496381
ENSG00000104814	MAP4K1	0	5	0.496518
ENSG00000166340	TPP1	0	6	0.496691
ENSG00000182621	PLCB1	0	8	0.496779
ENSG00000004846	ABCB5	0	7	0.496804
ENSG00000175073	VCPIP1	0	4	0.496873
ENSG00000006071	ABCC8	0	5	0.496954
ENSG00000118965	WDR35	0	7	0.4971
ENSG00000204394	VARS1	0	5	0.497456
ENSG00000183347	GBP6	0	5	0.497472
ENSG00000058063	ATP11B	0	5	0.497586
ENSG00000099814	CEP170B	0	4	0.497799
ENSG00000115266	APC2	0	5	0.498043
ENSG00000101230	ISM1	0	3	0.49826
ENSG00000144749	LRIG1	0	7	0.49848
ENSG00000089159	PXN	0	7	0.498662
ENSG00000178950	GAK	0	7	0.498712
ENSG00000151474	FRMD4A	0	5	0.498758
ENSG00000077232	DNAJC10	0	8	0.498767
ENSG00000174197	MGA	0	7	0.498781
ENSG00000152818	UTRN	1	23	0.499013
ENSG00000160360	GPSM1	0	7	0.499164
ENSG00000087274	ADD1	0	4	0.499191
ENSG00000116984	MTR	0	7	0.499204
ENSG00000156650	KAT6B	0	6	0.499264
ENSG00000155897	ADCY8	0	6	0.49944
ENSG00000150627	WDR17	0	7	0.499459
ENSG00000106829	TLE4	0	5	0.499608
ENSG00000159658	EFCAB14	0	5	0.499613
ENSG00000152061	RABGAP1L	0	5	0.499708
ENSG00000066422	ZBTB11	0	7	0.499824
ENSG00000084676	NCOA1	0	7	0.49985
ENSG00000066084	DIP2B	0	6	0.500007
ENSG00000147481	SNTG1	0	6	0.500009
ENSG00000118434	SPACA1	0	3	0.500085
ENSG00000164305	CASP3	0	2	0.500152
ENSG00000137745	MMP13	0	7	0.50024
ENSG00000164099	PRSS12	0	5	0.500537
ENSG00000107282	APBA1	0	4	0.500649
ENSG00000047365	ARAP2	0	6	0.500678
ENSG00000163516	ANKZF1	0	3	0.500871
ENSG00000036448	MYOM2	0	5	0.500917
ENSG00000140829	DHX38	0	8	0.501102
ENSG00000198001	IRAK4	0	6	0.501322
ENSG00000102038	SMARCA1	0	6	0.501387
ENSG00000197121	PGAP1	0	5	0.501603
ENSG00000079156	OSBPL6	0	6	0.501749
ENSG00000155085	AK9	0	6	0.50191
ENSG00000070269	TMEM260	0	5	0.502047
ENSG00000132470	ITGB4	0	7	0.502067
ENSG00000110619	CARS1	0	8	0.502068
ENSG00000253305	PCDHGB6	0	7	0.5023
ENSG00000181323	SPEM1	0	4	0.502518
ENSG00000129484	PARP2	0	4	0.502585
ENSG00000126217	MCF2L	0	6	0.502704
ENSG00000099194	SCD	0	2	0.502753
ENSG00000135439	AGAP2	0	7	0.502834
ENSG00000206561	COLQ	0	3	0.502863
ENSG00000104728	ARHGEF10	0	7	0.502934
ENSG00000107862	GBF1	0	7	0.502998
ENSG00000168843	FSTL5	0	6	0.50325
ENSG00000140057	AK7	0	2	0.503273
ENSG00000106290	TAF6	0	6	0.503414
ENSG00000173826	KCNH6	0	6	0.50343
ENSG00000111713	GYS2	0	7	0.50347
ENSG00000008869	HEATR5B	0	11	0.503533
ENSG00000132386	SERPINF1	0	5	0.503543
ENSG00000131373	HACL1	0	7	0.503663
ENSG00000214193	SH3D21	0	6	0.503742
ENSG00000104044	OCA2	0	5	0.504185
ENSG00000185033	SEMA4B	0	7	0.504196
ENSG00000164961	WASHC5	0	7	0.504247
ENSG00000169375	SIN3A	0	4	0.504345
ENSG00000197948	FCHSD1	0	4	0.504665
ENSG00000164398	ACSL6	0	5	0.504665
ENSG00000184014	DENND5A	0	8	0.504777
ENSG00000147655	RSPO2	0	3	0.504809
ENSG00000074657	ZNF532	0	3	0.504824
ENSG00000113273	ARSB	0	3	0.504879
ENSG00000151503	NCAPD3	0	4	0.504993
ENSG00000166507	NDST2	0	7	0.505065
ENSG00000130787	HIP1R	0	4	0.505142
ENSG00000181143	MUC16	0	6	0.505288
ENSG00000143294	PRCC	0	5	0.505411
ENSG00000171492	LRRC8D	0	6	0.50552
ENSG00000100697	DICER1	0	6	0.50553
ENSG00000143476	DTL	0	5	0.505769
ENSG00000067191	CACNB1	0	3	0.506157
ENSG00000073111	MCM2	0	4	0.506324
ENSG00000197321	SVIL	0	6	0.506414
ENSG00000163995	ABLIM2	0	6	0.506473
ENSG00000058335	RASGRF1	0	5	0.50664
ENSG00000184313	MROH7	0	7	0.506655
ENSG00000185294	SPPL2C	0	7	0.506775
ENSG00000068650	ATP11A	0	7	0.507
ENSG00000122741	DCAF10	0	5	0.507262
ENSG00000197283	SYNGAP1	0	6	0.507311
ENSG00000168438	CDC40	0	6	0.507347
ENSG00000077080	ACTL6B	0	3	0.507351
ENSG00000155827	RNF20	0	5	0.507353
ENSG00000100191	SLC5A4	0	5	0.507427
ENSG00000156502	SUPV3L1	0	7	0.507429
ENSG00000117650	NEK2	0	4	0.50757
ENSG00000038358	EDC4	0	7	0.507678
ENSG00000118369	USP35	0	7	0.507734
ENSG00000176142	TMEM39A	0	4	0.508027
ENSG00000172766	NAA16	0	3	0.508076
ENSG00000187091	PLCD1	0	8	0.50837
ENSG00000170631	ZNF16	0	7	0.508612
ENSG00000162733	DDR2	0	5	0.508756
ENSG00000138028	CGREF1	0	6	0.508825
ENSG00000129667	RHBDF2	0	4	0.509012
ENSG00000089280	FUS	0	4	0.509168
ENSG00000110851	PRDM4	0	7	0.509236
ENSG00000160703	NLRX1	0	6	0.509397
ENSG00000160781	PAQR6	0	3	0.509551
ENSG00000113296	THBS4	0	7	0.509774
ENSG00000188906	LRRK2	0	12	0.509781
ENSG00000198677	TTC37	0	6	0.50991
ENSG00000168067	MAP4K2	0	4	0.510263
ENSG00000100578	KIAA0586	0	5	0.510336
ENSG00000127249	ATP13A4	0	8	0.510392
ENSG00000213424	KRT222	0	3	0.510469
ENSG00000130449	ZSWIM6	0	6	0.510508
ENSG00000112290	WASF1	0	4	0.510547
ENSG00000065970	FOXJ2	0	6	0.51082
ENSG00000156042	CFAP70	0	6	0.510867
ENSG00000010256	UQCRC1	0	6	0.510979
ENSG00000144821	MYH15	0	9	0.510997
ENSG00000118705	RPN2	0	6	0.511013
ENSG00000177380	PPFIA3	0	7	0.511017
ENSG00000164309	CMYA5	0	8	0.511049
ENSG00000197748	CFAP43	0	6	0.511302
ENSG00000113212	PCDHB7	0	4	0.511489
ENSG00000158773	USF1	0	6	0.511647
ENSG00000011143	MKS1	0	3	0.511813
ENSG00000116906	GNPAT	0	3	0.512048
ENSG00000196914	ARHGEF12	0	6	0.512161
ENSG00000124067	SLC12A4	0	7	0.512221
ENSG00000166948	TGM6	0	7	0.512228
ENSG00000124635	H2BC11	0	2	0.512306
ENSG00000187054	TMPRSS11A	0	2	0.512479
ENSG00000149177	PTPRJ	0	6	0.512549
ENSG00000113569	NUP155	0	6	0.51272
ENSG00000088854	C20orf194	0	7	0.512849
ENSG00000082805	ERC1	0	7	0.512983
ENSG00000159140	SON	0	7	0.51307
ENSG00000185760	KCNQ5	0	5	0.513096
ENSG00000110330	BIRC2	0	5	0.513138
ENSG00000111252	SH2B3	0	4	0.513411
ENSG00000138615	CILP	0	7	0.513532
ENSG00000010292	NCAPD2	0	6	0.513541
ENSG00000175920	DOK7	0	7	0.513637
ENSG00000120800	UTP20	0	7	0.513733
ENSG00000167674	HDGFL2	0	7	0.513761
ENSG00000186088	GSAP	0	5	0.513783
ENSG00000272333	KMT2B	0	7	0.514063
ENSG00000114770	ABCC5	0	7	0.514349
ENSG00000115145	STAM2	0	6	0.514467
ENSG00000172901	LVRN	0	3	0.51455
ENSG00000107077	KDM4C	0	8	0.514683
ENSG00000161940	BCL6B	0	7	0.514858
ENSG00000103888	CEMIP	0	8	0.51517
ENSG00000069966	GNB5	0	5	0.515293
ENSG00000105737	GRIK5	0	5	0.515363
ENSG00000115183	TANC1	0	6	0.515556
ENSG00000071894	CPSF1	0	8	0.515584
ENSG00000085998	POMGNT1	0	9	0.515794
ENSG00000068097	HEATR6	0	8	0.515827
ENSG00000143515	ATP8B2	0	6	0.515863
ENSG00000214078	CPNE1	0	6	0.515975
ENSG00000119669	IRF2BPL	0	5	0.516681
ENSG00000171017	LRRC8E	0	6	0.51674
ENSG00000048991	R3HDM1	0	4	0.516833
ENSG00000130529	TRPM4	0	10	0.517323
ENSG00000132837	DMGDH	0	4	0.517379
ENSG00000070915	SLC12A3	0	6	0.517429
ENSG00000173575	CHD2	0	8	0.517778
ENSG00000085433	WDR47	0	6	0.517954
ENSG00000106278	PTPRZ1	0	8	0.518022
ENSG00000114859	CLCN2	0	7	0.518336
ENSG00000173482	PTPRM	0	5	0.518415
ENSG00000105048	TNNT1	0	3	0.518555
ENSG00000141429	GALNT1	0	3	0.518681
ENSG00000095587	TLL2	0	5	0.518714
ENSG00000075711	DLG1	0	5	0.518737
ENSG00000163554	SPTA1	0	9	0.519195
ENSG00000088756	ARHGAP28	0	3	0.519236
ENSG00000133477	FAM83F	0	3	0.519269
ENSG00000113971	NPHP3	0	6	0.519656
ENSG00000055118	KCNH2	0	6	0.51981
ENSG00000170523	KRT83	0	7	0.519852
ENSG00000172139	SLC9C1	0	7	0.520021
ENSG00000178252	WDR6	0	7	0.520037
ENSG00000075223	SEMA3C	0	7	0.520118
ENSG00000167716	WDR81	0	5	0.520189
ENSG00000133401	PDZD2	0	8	0.520461
ENSG00000069869	NEDD4	0	6	0.520603
ENSG00000085982	USP40	0	7	0.520682
ENSG00000115234	SNX17	0	4	0.520684
ENSG00000168394	TAP1	0	6	0.520686
ENSG00000119686	FLVCR2	0	6	0.520759
ENSG00000165392	WRN	0	8	0.521153
ENSG00000197616	MYH6	0	8	0.521187
ENSG00000119681	LTBP2	0	6	0.521221
ENSG00000115947	ORC4	0	5	0.521279
ENSG00000146216	TTBK1	0	6	0.521321
ENSG00000145241	CENPC	0	5	0.521569
ENSG00000083067	TRPM3	0	7	0.521598
ENSG00000112249	ASCC3	0	8	0.52166
ENSG00000188735	TMEM120B	0	7	0.521685
ENSG00000144283	PKP4	0	8	0.521917
ENSG00000065060	UHRF1BP1	0	7	0.522283
ENSG00000078725	BRINP1	0	7	0.522299
ENSG00000159753	CARMIL2	0	9	0.522425
ENSG00000167967	E4F1	0	6	0.522446
ENSG00000109756	RAPGEF2	0	8	0.522455
ENSG00000204351	SKIV2L	0	6	0.52258
ENSG00000152256	PDK1	0	4	0.522693
ENSG00000137310	TCF19	0	5	0.52277
ENSG00000125826	RBCK1	0	6	0.523113
ENSG00000103494	RPGRIP1L	0	9	0.523257
ENSG00000169330	MINAR1	0	8	0.523305
ENSG00000115977	AAK1	0	8	0.52378
ENSG00000076928	ARHGEF1	0	7	0.523823
ENSG00000179361	ARID3B	0	4	0.523865
ENSG00000198920	KIAA0753	0	7	0.524139
ENSG00000171798	KNDC1	0	5	0.52415
ENSG00000119812	FAM98A	0	8	0.524181
ENSG00000186648	CARMIL3	0	11	0.524243
ENSG00000156218	ADAMTSL3	0	6	0.524599
ENSG00000134900	TPP2	0	8	0.524913
ENSG00000139668	WDFY2	0	6	0.524937
ENSG00000124126	PREX1	0	7	0.525032
ENSG00000178038	ALS2CL	0	7	0.525149
ENSG00000171408	PDE7B	0	7	0.525164
ENSG00000123454	DBH	0	4	0.525443
ENSG00000009335	UBE3C	0	6	0.525511
ENSG00000135632	SMYD5	0	7	0.525796
ENSG00000163510	CWC22	0	6	0.525896
ENSG00000055957	ITIH1	0	7	0.526072
ENSG00000196547	MAN2A2	0	4	0.526182
ENSG00000135842	NIBAN1	0	7	0.526231
ENSG00000100241	SBF1	0	7	0.526388
ENSG00000082269	FAM135A	0	8	0.526431
ENSG00000188517	COL25A1	0	5	0.526467
ENSG00000111335	OAS2	0	4	0.526472
ENSG00000132623	ANKEF1	0	6	0.526548
ENSG00000139182	CLSTN3	0	6	0.526599
ENSG00000124019	FAM124B	0	4	0.526752
ENSG00000204560	DHX16	0	8	0.526791
ENSG00000113645	WWC1	0	8	0.526851
ENSG00000174145	NWD2	0	6	0.526952
ENSG00000090539	CHRD	0	7	0.527055
ENSG00000154845	PPP4R1	0	6	0.527346
ENSG00000138131	LOXL4	0	4	0.527827
ENSG00000012211	PRICKLE3	0	4	0.528093
ENSG00000116285	ERRFI1	0	4	0.528224
ENSG00000010322	NISCH	0	7	0.528313
ENSG00000070526	ST6GALNAC1	0	5	0.528533
ENSG00000166535	A2ML1	0	8	0.528655
ENSG00000198700	IPO9	0	7	0.528686
ENSG00000164506	STXBP5	0	9	0.528758
ENSG00000142347	MYO1F	0	6	0.528817
ENSG00000133302	SLF1	0	6	0.528853
ENSG00000177239	MAN1B1	0	6	0.52899
ENSG00000140443	IGF1R	0	8	0.529
ENSG00000137962	ARHGAP29	0	7	0.529039
ENSG00000153246	PLA2R1	0	8	0.529414
ENSG00000115020	PIKFYVE	0	9	0.529627
ENSG00000103044	HAS3	0	2	0.529895
ENSG00000163214	DHX57	0	9	0.529922
ENSG00000187045	TMPRSS6	0	7	0.530121
ENSG00000169607	CKAP2L	0	5	0.530269
ENSG00000080298	RFX3	0	3	0.530354
ENSG00000157881	PANK4	0	6	0.530409
ENSG00000147586	MRPS28	0	4	0.530485
ENSG00000125107	CNOT1	0	9	0.530553
ENSG00000158987	RAPGEF6	0	8	0.530798
ENSG00000130309	COLGALT1	0	6	0.530811
ENSG00000005844	ITGAL	0	5	0.530872
ENSG00000130940	CASZ1	0	7	0.530884
ENSG00000240303	ACAD11	0	5	0.531211
ENSG00000118200	CAMSAP2	0	7	0.531576
ENSG00000174231	PRPF8	0	8	0.531742
ENSG00000197057	DTHD1	0	3	0.531764
ENSG00000177058	SLC38A9	0	5	0.531852
ENSG00000166508	MCM7	0	7	0.531884
ENSG00000138119	MYOF	0	8	0.531919
ENSG00000005339	CREBBP	0	9	0.532033
ENSG00000075856	SART3	0	7	0.532042
ENSG00000147872	PLIN2	0	7	0.532189
ENSG00000005187	ACSM3	0	6	0.532554
ENSG00000198734	F5	0	8	0.533054
ENSG00000198785	GRIN3A	0	8	0.533138
ENSG00000134987	WDR36	0	6	0.533395
ENSG00000108256	NUFIP2	0	6	0.533762
ENSG00000123200	ZC3H13	0	8	0.533845
ENSG00000132561	MATN2	0	4	0.533857
ENSG00000111880	RNGTT	0	8	0.534004
ENSG00000152578	GRIA4	0	8	0.534072
ENSG00000112293	GPLD1	0	8	0.534139
ENSG00000139625	MAP3K12	0	6	0.534172
ENSG00000062038	CDH3	0	6	0.534245
ENSG00000092295	TGM1	0	5	0.534518
ENSG00000169247	SH3TC2	0	5	0.534558
ENSG00000124608	AARS2	0	7	0.534826
ENSG00000170004	CHD3	0	6	0.535153
ENSG00000153820	SPHKAP	0	6	0.535198
ENSG00000169071	ROR2	0	8	0.535275
ENSG00000075568	TMEM131	0	7	0.535323
ENSG00000116396	KCNC4	0	7	0.535394
ENSG00000179119	SPTY2D1	0	5	0.53552
ENSG00000078549	ADCYAP1R1	0	4	0.535578
ENSG00000166689	PLEKHA7	0	6	0.536062
ENSG00000095564	BTAF1	0	7	0.536178
ENSG00000158321	AUTS2	0	6	0.536194
ENSG00000111271	ACAD10	0	6	0.536418
ENSG00000104835	SARS2	0	7	0.536465
ENSG00000123572	NRK	0	8	0.536586
ENSG00000010310	GIPR	0	8	0.536659
ENSG00000139631	CSAD	0	5	0.536676
ENSG00000008853	RHOBTB2	0	6	0.536998
ENSG00000126803	HSPA2	0	5	0.537014
ENSG00000085788	DDHD2	0	8	0.537027
ENSG00000087470	DNM1L	0	7	0.537061
ENSG00000183091	NEB	1	34	0.537175
ENSG00000167895	TMC8	0	9	0.537607
ENSG00000183337	BCOR	0	8	0.537748
ENSG00000136383	ALPK3	0	7	0.53783
ENSG00000120658	ENOX1	0	6	0.53785
ENSG00000103184	SEC14L5	0	8	0.537858
ENSG00000134757	DSG3	0	7	0.537873
ENSG00000168386	FILIP1L	0	5	0.537934
ENSG00000114346	ECT2	0	7	0.538006
ENSG00000138246	DNAJC13	0	8	0.538142
ENSG00000158805	ZNF276	0	6	0.538325
ENSG00000006282	SPATA20	0	7	0.53847
ENSG00000154734	ADAMTS1	0	6	0.53876
ENSG00000213079	SCAF8	0	5	0.538815
ENSG00000134569	LRP4	0	8	0.539032
ENSG00000150995	ITPR1	0	7	0.539055
ENSG00000081026	MAGI3	0	7	0.539302
ENSG00000176406	RIMS2	0	7	0.539334
ENSG00000162885	B3GALNT2	0	5	0.53939
ENSG00000217128	FNIP1	0	4	0.53956
ENSG00000068654	POLR1A	0	9	0.539567
ENSG00000168418	KCNG4	0	7	0.53986
ENSG00000152990	ADGRA3	0	7	0.539879
ENSG00000133056	PIK3C2B	0	6	0.540056
ENSG00000040933	INPP4A	0	6	0.5404
ENSG00000121988	ZRANB3	0	7	0.540607
ENSG00000137393	RNF144B	0	5	0.540621
ENSG00000157540	DYRK1A	0	4	0.540769
ENSG00000143409	MINDY1	0	4	0.541299
ENSG00000095787	WAC	0	8	0.541463
ENSG00000144357	UBR3	0	8	0.542082
ENSG00000197629	MPEG1	0	7	0.542213
ENSG00000171680	PLEKHG5	0	6	0.542701
ENSG00000111647	UHRF1BP1L	0	7	0.542717
ENSG00000130227	XPO7	0	8	0.542794
ENSG00000140326	CDAN1	0	5	0.542863
ENSG00000130643	CALY	0	3	0.542924
ENSG00000172159	FRMD3	0	5	0.543909
ENSG00000131697	NPHP4	0	8	0.544509
ENSG00000164654	MIOS	0	5	0.544712
ENSG00000103051	COG4	0	6	0.544746
ENSG00000065534	MYLK	0	8	0.545063
ENSG00000111877	MCM9	0	13	0.545314
ENSG00000064687	ABCA7	0	7	0.545315
ENSG00000020181	ADGRA2	0	8	0.545431
ENSG00000125124	BBS2	0	4	0.545528
ENSG00000103319	EEF2K	0	7	0.545633
ENSG00000117713	ARID1A	0	5	0.545648
ENSG00000077063	CTTNBP2	0	8	0.545792
ENSG00000184677	ZBTB40	0	4	0.545949
ENSG00000198862	LTN1	0	7	0.546222
ENSG00000182568	SATB1	0	8	0.546503
ENSG00000158683	PKD1L1	0	9	0.546779
ENSG00000127995	CASD1	0	6	0.546798
ENSG00000155816	FMN2	0	7	0.546967
ENSG00000160293	VAV2	0	7	0.546997
ENSG00000185274	GALNT17	0	2	0.547474
ENSG00000078687	TNRC6C	0	5	0.547596
ENSG00000100802	C14orf93	0	4	0.547703
ENSG00000173273	TNKS	0	8	0.547822
ENSG00000002549	LAP3	0	7	0.547883
ENSG00000165995	CACNB2	0	3	0.548185
ENSG00000004766	VPS50	0	7	0.548188
ENSG00000154803	FLCN	0	7	0.548502
ENSG00000105675	ATP4A	0	6	0.548743
ENSG00000076924	XAB2	0	8	0.548927
ENSG00000086967	MYBPC2	0	6	0.549006
ENSG00000116903	EXOC8	0	8	0.549228
ENSG00000129295	LRRC6	0	6	0.5493
ENSG00000104365	IKBKB	0	4	0.54973
ENSG00000117000	RLF	0	9	0.549971
ENSG00000162702	ZNF281	0	8	0.550263
ENSG00000205356	TECPR1	0	8	0.550327
ENSG00000085274	MYNN	0	4	0.550562
ENSG00000131626	PPFIA1	0	8	0.550839
ENSG00000185963	BICD2	0	8	0.550968
ENSG00000100403	ZC3H7B	0	7	0.551236
ENSG00000186166	CENATAC	0	8	0.551275
ENSG00000159423	ALDH4A1	0	5	0.551685
ENSG00000118307	CFAP94	0	8	0.551688
ENSG00000105538	RASIP1	0	7	0.551837
ENSG00000198879	SFMBT2	0	7	0.551849
ENSG00000065618	COL17A1	0	8	0.552156
ENSG00000164190	NIPBL	0	12	0.552605
ENSG00000148834	GSTO1	0	6	0.55281
ENSG00000175662	TOM1L2	0	5	0.552924
ENSG00000082898	XPO1	0	6	0.553037
ENSG00000163902	RPN1	0	4	0.553179
ENSG00000124493	GRM4	0	9	0.553424
ENSG00000078269	SYNJ2	0	9	0.55363
ENSG00000189184	PCDH18	0	8	0.553781
ENSG00000162402	USP24	0	9	0.553798
ENSG00000188779	SKOR1	0	9	0.553806
ENSG00000158864	NDUFS2	0	5	0.553892
ENSG00000072422	RHOBTB1	0	5	0.554352
ENSG00000152527	PLEKHH2	0	8	0.554393
ENSG00000188107	EYS	0	8	0.554438
ENSG00000091428	RAPGEF4	0	7	0.554516
ENSG00000168040	FADD	0	4	0.554972
ENSG00000254221	PCDHGB1	0	10	0.555163
ENSG00000023839	ABCC2	0	8	0.555498
ENSG00000205726	ITSN1	0	8	0.555647
ENSG00000144028	SNRNP200	0	7	0.556463
ENSG00000113597	TRAPPC13	0	3	0.55661
ENSG00000148396	SEC16A	0	7	0.55663
ENSG00000177728	TMEM94	0	6	0.556895
ENSG00000151276	MAGI1	0	6	0.556991
ENSG00000138738	PRDM5	0	4	0.55713
ENSG00000140563	MCTP2	0	8	0.557206
ENSG00000174177	CTU2	0	7	0.557223
ENSG00000152582	SPEF2	0	9	0.557334
ENSG00000183751	TBL3	0	7	0.557539
ENSG00000090905	TNRC6A	0	8	0.558028
ENSG00000136715	SAP130	0	5	0.558582
ENSG00000095777	MYO3A	0	9	0.558705
ENSG00000107186	MPDZ	0	13	0.558841
ENSG00000006611	USH1C	0	7	0.559005
ENSG00000253767	PCDHGA8	0	6	0.559019
ENSG00000157087	ATP2B2	0	7	0.559128
ENSG00000111783	RFX4	0	4	0.55927
ENSG00000141696	P3H4	0	4	0.55929
ENSG00000182473	EXOC7	0	7	0.559293
ENSG00000095539	SEMA4G	0	7	0.559587
ENSG00000046889	PREX2	0	8	0.559614
ENSG00000145191	EIF2B5	0	6	0.559707
ENSG00000146006	LRRTM2	0	5	0.559724
ENSG00000081985	IL12RB2	0	5	0.559991
ENSG00000004399	PLXND1	0	11	0.560076
ENSG00000121101	TEX14	0	8	0.560108
ENSG00000146414	SHPRH	0	6	0.560342
ENSG00000163380	LMOD3	0	8	0.560722
ENSG00000168071	CCDC88B	0	2	0.560832
ENSG00000101126	ADNP	0	7	0.561062
ENSG00000158966	CACHD1	0	7	0.561151
ENSG00000157796	WDR19	0	6	0.561591
ENSG00000038219	BOD1L1	0	8	0.561616
ENSG00000105851	PIK3CG	0	11	0.562068
ENSG00000108950	FAM20A	0	7	0.562099
ENSG00000197043	ANXA6	0	5	0.563148
ENSG00000085563	ABCB1	0	8	0.563164
ENSG00000078596	ITM2A	0	1	0.56334
ENSG00000162460	TMEM82	0	1	0.56334
ENSG00000169217	CD2BP2	0	1	0.56334
ENSG00000168916	ZNF608	0	9	0.563483
ENSG00000064651	SLC12A2	0	7	0.5636
ENSG00000140798	ABCC12	0	10	0.563679
ENSG00000198682	PAPSS2	0	6	0.564166
ENSG00000164880	INTS1	0	9	0.564292
ENSG00000114790	ARHGEF26	0	4	0.564592
ENSG00000139687	RB1	0	4	0.564594
ENSG00000124782	RREB1	0	8	0.564614
ENSG00000078177	N4BP2	0	6	0.564745
ENSG00000105063	PPP6R1	0	7	0.564864
ENSG00000137573	SULF1	0	7	0.565388
ENSG00000136731	UGGT1	0	9	0.565469
ENSG00000151240	DIP2C	0	7	0.565721
ENSG00000137822	TUBGCP4	0	8	0.565763
ENSG00000140945	CDH13	0	5	0.566292
ENSG00000131165	CHMP1A	0	6	0.566876
ENSG00000108840	HDAC5	0	4	0.566951
ENSG00000062822	POLD1	0	9	0.567113
ENSG00000073464	CLCN4	0	4	0.567128
ENSG00000100592	DAAM1	0	9	0.567171
ENSG00000197150	ABCB8	0	7	0.567263
ENSG00000076108	BAZ2A	0	8	0.567293
ENSG00000023287	RB1CC1	0	7	0.567325
ENSG00000105819	PMPCB	0	7	0.567547
ENSG00000011028	MRC2	0	7	0.567591
ENSG00000142207	URB1	0	8	0.567604
ENSG00000066827	ZFAT	0	6	0.567931
ENSG00000112837	TBX18	0	6	0.567964
ENSG00000168356	SCN11A	0	9	0.56825
ENSG00000155034	FBXL18	0	6	0.568255
ENSG00000197386	HTT	0	9	0.568564
ENSG00000144589	STK11IP	0	12	0.56881
ENSG00000167615	LENG8	0	7	0.568848
ENSG00000117676	RPS6KA1	0	8	0.568916
ENSG00000120549	KIAA1217	0	9	0.569249
ENSG00000159307	SCUBE1	0	8	0.569617
ENSG00000124006	OBSL1	0	9	0.569685
ENSG00000109501	WFS1	0	7	0.569815
ENSG00000196497	IPO4	0	6	0.570188
ENSG00000171587	DSCAM	0	10	0.5702
ENSG00000044090	CUL7	0	9	0.570259
ENSG00000135048	CEMIP2	0	8	0.5705
ENSG00000107331	ABCA2	0	9	0.57093
ENSG00000136813	ECPAS	0	8	0.571376
ENSG00000100038	TOP3B	0	9	0.572213
ENSG00000180104	EXOC3	0	8	0.572339
ENSG00000141295	SCRN2	0	7	0.572376
ENSG00000005108	THSD7A	0	7	0.572397
ENSG00000162849	KIF26B	0	9	0.572425
ENSG00000169418	NPR1	0	8	0.572681
ENSG00000144452	ABCA12	0	9	0.57274
ENSG00000013503	POLR3B	0	9	0.57275
ENSG00000143847	PPFIA4	0	6	0.573123
ENSG00000149260	CAPN5	0	8	0.573281
ENSG00000066739	ATG2B	0	8	0.573367
ENSG00000172497	ACOT12	0	8	0.573445
ENSG00000166558	SLC38A8	0	8	0.573821
ENSG00000164715	LMTK2	0	7	0.573879
ENSG00000198952	SMG5	0	9	0.573988
ENSG00000070961	ATP2B1	0	6	0.573996
ENSG00000072182	ASIC4	0	6	0.574012
ENSG00000123636	BAZ2B	0	7	0.57437
ENSG00000115267	IFIH1	0	9	0.574689
ENSG00000135749	PCNX2	0	6	0.574857
ENSG00000164597	COG5	0	8	0.574858
ENSG00000204843	DCTN1	0	9	0.574902
ENSG00000130640	TUBGCP2	0	9	0.575221
ENSG00000174233	ADCY6	0	8	0.575565
ENSG00000081800	SLC13A1	0	7	0.575869
ENSG00000214814	FER1L6	0	9	0.575936
ENSG00000183963	SMTN	0	8	0.575978
ENSG00000087269	NOP14	0	9	0.576208
ENSG00000181090	EHMT1	0	9	0.576809
ENSG00000163638	ADAMTS9	0	8	0.576836
ENSG00000198822	GRM3	0	8	0.576987
ENSG00000204463	BAG6	0	8	0.577097
ENSG00000136045	PWP1	0	6	0.577172
ENSG00000113407	TARS1	0	8	0.578664
ENSG00000168014	C2CD3	0	8	0.578858
ENSG00000078018	MAP2	0	9	0.578934
ENSG00000104237	RP1	0	9	0.579017
ENSG00000171793	CTPS1	0	3	0.579238
ENSG00000104218	CSPP1	0	7	0.57949
ENSG00000135315	CEP162	0	9	0.579794
ENSG00000255346	NOX5	0	7	0.580283
ENSG00000116991	SIPA1L2	0	9	0.580374
ENSG00000155886	SLC24A2	0	8	0.58043
ENSG00000132294	EFR3A	0	7	0.580753
ENSG00000165349	SLC7A3	0	3	0.58117
ENSG00000007541	PIGQ	0	6	0.581305
ENSG00000114439	BBX	0	8	0.581532
ENSG00000142197	DOP1B	0	10	0.581965
ENSG00000091127	PUS7	0	8	0.582059
ENSG00000068784	SRBD1	0	7	0.582406
ENSG00000006788	MYH13	0	7	0.582479
ENSG00000021852	C8B	0	7	0.582644
ENSG00000177034	MTX3	0	6	0.582661
ENSG00000134278	SPIRE1	0	3	0.58268
ENSG00000085978	ATG16L1	0	6	0.583017
ENSG00000130052	STARD8	0	7	0.583065
ENSG00000163636	PSMD6	0	4	0.583504
ENSG00000157741	UBN2	0	7	0.583717
ENSG00000066651	TRMT11	0	4	0.584442
ENSG00000157388	CACNA1D	0	8	0.584498
ENSG00000178921	PFAS	0	7	0.584502
ENSG00000107147	KCNT1	0	8	0.584859
ENSG00000099381	SETD1A	0	11	0.585181
ENSG00000071626	DAZAP1	0	8	0.585323
ENSG00000165417	GTF2A1	0	9	0.586153
ENSG00000145246	ATP10D	0	9	0.586177
ENSG00000198033	TUBA3C	0	10	0.586432
ENSG00000198718	TOGARAM1	0	6	0.586475
ENSG00000139116	KIF21A	0	10	0.58667
ENSG00000113810	SMC4	0	5	0.587687
ENSG00000042832	TG	0	11	0.587728
ENSG00000134759	ELP2	0	7	0.587777
ENSG00000164741	DLC1	0	10	0.587905
ENSG00000131503	ANKHD1	0	6	0.588247
ENSG00000165288	BRWD3	0	8	0.588304
ENSG00000157445	CACNA2D3	0	6	0.588483
ENSG00000187957	DNER	0	4	0.588606
ENSG00000197136	PCNX3	0	8	0.588621
ENSG00000145794	MEGF10	0	8	0.588717
ENSG00000159459	UBR1	0	9	0.589056
ENSG00000112983	BRD8	0	7	0.589143
ENSG00000147133	TAF1	0	9	0.589494
ENSG00000186635	ARAP1	0	10	0.589495
ENSG00000196367	TRRAP	0	8	0.58981
ENSG00000116962	NID1	0	10	0.590386
ENSG00000105447	GRWD1	0	3	0.590569
ENSG00000154310	TNIK	0	10	0.590608
ENSG00000151388	ADAMTS12	0	8	0.591025
ENSG00000114805	PLCH1	0	6	0.591458
ENSG00000101752	MIB1	0	9	0.59146
ENSG00000120868	APAF1	0	8	0.591624
ENSG00000197535	MYO5A	0	8	0.591926
ENSG00000071909	MYO3B	0	7	0.591944
ENSG00000172890	NADSYN1	0	8	0.592035
ENSG00000116731	PRDM2	0	13	0.59246
ENSG00000008300	CELSR3	0	9	0.59285
ENSG00000011454	RABGAP1	0	3	0.592944
ENSG00000160294	MCM3AP	0	12	0.592948
ENSG00000150471	ADGRL3	0	9	0.593458
ENSG00000100399	CHADL	0	6	0.593644
ENSG00000101745	ANKRD12	0	8	0.593899
ENSG00000078814	MYH7B	0	9	0.594018
ENSG00000175216	CKAP5	0	7	0.594446
ENSG00000142599	RERE	0	9	0.594504
ENSG00000196208	GREB1	0	9	0.59469
ENSG00000213983	AP1G2	0	8	0.594902
ENSG00000103966	EHD4	0	8	0.594921
ENSG00000100150	DEPDC5	0	9	0.595033
ENSG00000109063	MYH3	0	11	0.595134
ENSG00000135723	FHOD1	0	7	0.595599
ENSG00000130294	KIF1A	0	11	0.59599
ENSG00000124574	ABCC10	0	8	0.596369
ENSG00000166833	NAV2	0	10	0.596523
ENSG00000116062	MSH6	0	9	0.59714
ENSG00000148604	RGR	0	6	0.597556
ENSG00000084693	AGBL5	0	9	0.598161
ENSG00000136643	RPS6KC1	0	10	0.598348
ENSG00000125755	SYMPK	0	9	0.598423
ENSG00000116337	AMPD2	0	7	0.599
ENSG00000120158	RCL1	0	5	0.599244
ENSG00000196498	NCOR2	0	10	0.5994
ENSG00000168016	TRANK1	0	9	0.59964
ENSG00000116793	PHTF1	0	8	0.599945
ENSG00000109111	SUPT6H	0	11	0.600173
ENSG00000164050	PLXNB1	0	7	0.600201
ENSG00000086570	FAT2	0	8	0.600474
ENSG00000003989	SLC7A2	0	7	0.600644
ENSG00000090402	SI	0	10	0.600696
ENSG00000185483	ROR1	0	10	0.600754
ENSG00000185271	KLHL33	0	4	0.600974
ENSG00000105928	GSDME	0	4	0.601291
ENSG00000161249	DMKN	0	2	0.60143
ENSG00000181378	CFAP65	0	8	0.601586
ENSG00000198691	ABCA4	0	8	0.601734
ENSG00000119912	IDE	0	10	0.601982
ENSG00000114127	XRN1	0	8	0.602157
ENSG00000070729	CNGB1	0	8	0.603056
ENSG00000112414	ADGRG6	0	9	0.60306
ENSG00000104043	ATP8B4	0	8	0.603329
ENSG00000174938	SEZ6L2	0	9	0.603804
ENSG00000163600	ICOS	0	2	0.603825
ENSG00000029534	ANK1	0	10	0.60405
ENSG00000144674	GOLGA4	0	5	0.604076
ENSG00000180423	HARBI1	0	3	0.605092
ENSG00000132763	MMACHC	0	2	0.605402
ENSG00000126883	NUP214	0	8	0.605618
ENSG00000122966	CIT	0	9	0.605932
ENSG00000155363	MOV10	0	7	0.60627
ENSG00000167210	LOXHD1	0	9	0.607793
ENSG00000135521	LTV1	0	8	0.607944
ENSG00000085382	HACE1	0	9	0.607987
ENSG00000143624	INTS3	0	8	0.608958
ENSG00000163521	GLB1L	0	10	0.609075
ENSG00000100346	CACNA1I	0	8	0.609192
ENSG00000085185	BCORL1	0	8	0.609469
ENSG00000134571	MYBPC3	0	9	0.60968
ENSG00000137033	IL33	0	1	0.609851
ENSG00000169583	CLIC3	0	1	0.609851
ENSG00000112769	LAMA4	0	8	0.609889
ENSG00000174485	DENND4A	0	10	0.610072
ENSG00000184281	TSSC4	0	2	0.610128
ENSG00000140470	ADAMTS17	0	7	0.61046
ENSG00000179094	PER1	0	10	0.610883
ENSG00000091157	WDR7	0	8	0.611
ENSG00000074181	NOTCH3	0	9	0.611031
ENSG00000048342	CC2D2A	0	9	0.61136
ENSG00000143479	DYRK3	0	5	0.611443
ENSG00000128512	DOCK4	0	10	0.611637
ENSG00000160796	NBEAL2	0	11	0.611677
ENSG00000135763	URB2	0	9	0.611712
ENSG00000151883	PARP8	0	7	0.611812
ENSG00000144481	TRPM8	0	11	0.611911
ENSG00000126456	IRF3	0	3	0.612031
ENSG00000110046	ATG2A	0	9	0.612135
ENSG00000056097	ZFR	0	3	0.612447
ENSG00000128829	EIF2AK4	0	8	0.612988
ENSG00000135074	ADAM19	0	7	0.613391
ENSG00000150893	FREM2	0	17	0.613449
ENSG00000198399	ITSN2	0	11	0.613567
ENSG00000141577	CEP131	0	7	0.613656
ENSG00000011405	PIK3C2A	0	8	0.613672
ENSG00000124486	USP9X	0	10	0.613864
ENSG00000179270	PCARE	0	8	0.614155
ENSG00000225830	ERCC6	0	11	0.614252
ENSG00000137812	KNL1	0	7	0.614275
ENSG00000139679	LPAR6	0	2	0.614494
ENSG00000158669	GPAT4	0	2	0.614517
ENSG00000104447	TRPS1	0	8	0.614703
ENSG00000139618	BRCA2	0	9	0.614963
ENSG00000100883	SRP54	0	1	0.61586
ENSG00000129521	EGLN3	0	1	0.61586
ENSG00000144962	SPATA16	0	1	0.61586
ENSG00000163421	PROK2	0	1	0.61586
ENSG00000165805	C12orf50	0	1	0.61586
ENSG00000165841	CYP2C19	0	1	0.61586
ENSG00000169689	CENPX	0	1	0.61586
ENSG00000175315	CST6	0	1	0.61586
ENSG00000198728	LDB1	0	1	0.61586
ENSG00000179456	ZBTB18	0	3	0.615999
ENSG00000119121	TRPM6	0	7	0.616063
ENSG00000104093	DMXL2	0	8	0.616232
ENSG00000139641	ESYT1	0	10	0.616301
ENSG00000178971	CTC1	0	9	0.616506
ENSG00000122257	RBBP6	0	10	0.61682
ENSG00000102908	NFAT5	0	9	0.616879
ENSG00000188687	SLC4A5	0	10	0.617081
ENSG00000092054	MYH7	0	9	0.617319
ENSG00000196924	FLNA	0	11	0.617738
ENSG00000146263	MMS22L	0	4	0.617845
ENSG00000231920	NEBL-AS1	0	2	0.618016
ENSG00000114315	HES1	0	3	0.618029
ENSG00000106804	C5	0	9	0.618164
ENSG00000075151	EIF4G3	0	7	0.618235
ENSG00000053747	LAMA3	0	11	0.619177
ENSG00000065526	SPEN	0	10	0.619188
ENSG00000110344	UBE4A	0	8	0.619215
ENSG00000100731	PCNX1	0	9	0.619225
ENSG00000100813	ACIN1	0	11	0.619371
ENSG00000172915	NBEA	0	10	0.619981
ENSG00000113163	CERT1	0	7	0.62
ENSG00000145868	FBXO38	0	9	0.6204
ENSG00000099949	LZTR1	0	9	0.620495
ENSG00000178568	ERBB4	0	10	0.620501
ENSG00000139620	KANSL2	0	4	0.620556
ENSG00000079841	RIMS1	0	9	0.620591
ENSG00000135111	TBX3	0	11	0.620871
ENSG00000135862	LAMC1	0	6	0.621132
ENSG00000105875	WDR91	0	6	0.621874
ENSG00000183853	KIRREL1	0	7	0.622472
ENSG00000185359	HGS	0	6	0.62279
ENSG00000075702	WDR62	0	9	0.622864
ENSG00000175054	ATR	0	11	0.622867
ENSG00000156299	TIAM1	0	10	0.622974
ENSG00000115568	ZNF142	0	8	0.623031
ENSG00000103994	ZNF106	0	11	0.623132
ENSG00000065717	TLE2	0	9	0.623499
ENSG00000144445	KANSL1L	0	3	0.623767
ENSG00000114270	COL7A1	0	11	0.623945
ENSG00000147251	DOCK11	0	9	0.62422
ENSG00000100393	EP300	0	12	0.624233
ENSG00000149311	ATM	0	15	0.624328
ENSG00000067248	DHX29	0	6	0.624586
ENSG00000185344	ATP6V0A2	0	2	0.624703
ENSG00000111642	CHD4	0	9	0.625002
ENSG00000128881	TTBK2	0	9	0.625467
ENSG00000090686	USP48	0	9	0.626015
ENSG00000197969	VPS13A	0	11	0.626337
ENSG00000131711	MAP1B	0	10	0.626688
ENSG00000123384	LRP1	0	12	0.626893
ENSG00000133121	STARD13	0	9	0.627154
ENSG00000162779	AXDND1	0	5	0.627578
ENSG00000133256	PDE6B	0	7	0.627648
ENSG00000081913	PHLPP1	0	10	0.629231
ENSG00000153993	SEMA3D	0	7	0.629411
ENSG00000142733	MAP3K6	0	9	0.630015
ENSG00000163625	WDFY3	0	9	0.630538
ENSG00000079459	FDFT1	0	5	0.630575
ENSG00000120156	TEK	0	7	0.63076
ENSG00000149972	CNTN5	0	8	0.631183
ENSG00000133812	SBF2	0	10	0.632013
ENSG00000162670	BRINP3	0	7	0.632972
ENSG00000091409	ITGA6	0	9	0.63345
ENSG00000151466	SCLT1	0	7	0.633636
ENSG00000095203	EPB41L4B	0	3	0.633992
ENSG00000187323	DCC	0	13	0.635641
ENSG00000166317	SYNPO2L	0	9	0.637086
ENSG00000108797	CNTNAP1	0	9	0.637253
ENSG00000073060	SCARB1	0	4	0.638479
ENSG00000087116	ADAMTS2	0	5	0.638877
ENSG00000248905	FMN1	0	11	0.639028
ENSG00000198901	PRC1	0	9	0.639243
ENSG00000162804	SNED1	0	8	0.639458
ENSG00000165671	NSD1	0	10	0.639593
ENSG00000138449	SLC40A1	0	3	0.640188
ENSG00000102452	NALCN	0	11	0.640204
ENSG00000107554	DNMBP	0	11	0.640683
ENSG00000168137	SETD5	0	7	0.640832
ENSG00000085760	MTIF2	0	8	0.641324
ENSG00000166473	PKD1L2	0	10	0.641698
ENSG00000048544	MRPS10	0	2	0.642052
ENSG00000108018	SORCS1	0	11	0.642727
ENSG00000081014	AP4E1	0	10	0.642999
ENSG00000164219	PGGT1B	0	2	0.643245
ENSG00000109944	JHY	0	5	0.644321
ENSG00000125247	TMTC4	0	6	0.644636
ENSG00000175065	DSG4	0	9	0.645167
ENSG00000177303	CASKIN2	0	5	0.645201
ENSG00000085511	MAP3K4	0	10	0.64524
ENSG00000100207	TCF20	0	10	0.645456
ENSG00000198026	ZNF335	0	10	0.645857
ENSG00000100106	TRIOBP	0	10	0.646138
ENSG00000140575	IQGAP1	0	8	0.64634
ENSG00000015520	NPC1L1	0	9	0.646344
ENSG00000159184	HOXB13	0	4	0.647297
ENSG00000162687	KCNT2	0	7	0.647602
ENSG00000169855	ROBO1	0	14	0.64774
ENSG00000169432	SCN9A	0	11	0.648323
ENSG00000070601	FRMPD1	0	4	0.648724
ENSG00000198730	CTR9	0	10	0.648832
ENSG00000111799	COL12A1	0	11	0.649549
ENSG00000099995	SF3A1	0	2	0.649627
ENSG00000173898	SPTBN2	0	10	0.650388
ENSG00000127948	POR	0	9	0.650571
ENSG00000262576	PCDHGA4	0	10	0.650675
ENSG00000084674	APOB	0	17	0.651846
ENSG00000146083	RNF44	0	2	0.651898
ENSG00000078114	NEBL	0	9	0.652606
ENSG00000072121	ZFYVE26	0	11	0.652995
ENSG00000142949	PTPRF	0	10	0.653109
ENSG00000002746	HECW1	0	10	0.653181
ENSG00000135424	ITGA7	0	10	0.653189
ENSG00000133454	MYO18B	0	8	0.653427
ENSG00000068976	PYGM	0	9	0.653789
ENSG00000152580	IGSF10	0	8	0.653958
ENSG00000196943	NOP9	0	5	0.654085
ENSG00000159450	TCHH	0	3	0.654164
ENSG00000170471	RALGAPB	0	11	0.654998
ENSG00000170222	ADPRM	0	2	0.655015
ENSG00000140386	SCAPER	0	10	0.655083
ENSG00000164171	ITGA2	0	11	0.655277
ENSG00000162591	MEGF6	0	6	0.655317
ENSG00000038532	CLEC16A	0	3	0.655319
ENSG00000176994	SMCR8	0	10	0.655634
ENSG00000187605	TET3	0	4	0.656577
ENSG00000198799	LRIG2	0	10	0.657657
ENSG00000165300	SLITRK5	0	9	0.658005
ENSG00000187955	COL14A1	0	10	0.658214
ENSG00000108557	RAI1	0	12	0.658422
ENSG00000075142	SRI	0	1	0.658515
ENSG00000161031	PGLYRP2	0	1	0.658515
ENSG00000161594	KLHL10	0	1	0.658515
ENSG00000198431	TXNRD1	0	1	0.658515
ENSG00000214212	C19orf38	0	1	0.658515
ENSG00000214944	ARHGEF28	0	10	0.658786
ENSG00000115414	FN1	0	12	0.658982
ENSG00000162601	MYSM1	0	4	0.659193
ENSG00000168546	GFRA2	0	3	0.65929
ENSG00000196296	ATP2A1	0	5	0.659816
ENSG00000206384	COL6A6	0	11	0.660213
ENSG00000186889	TMEM17	0	4	0.660231
ENSG00000166987	MBD6	0	10	0.66085
ENSG00000119596	YLPM1	0	6	0.661496
ENSG00000144724	PTPRG	0	12	0.662807
ENSG00000164199	ADGRV1	0	28	0.663203
ENSG00000156395	SORCS3	0	9	0.663856
ENSG00000112992	NNT	0	10	0.664016
ENSG00000143341	HMCN1	0	21	0.664039
ENSG00000115155	OTOF	0	9	0.665419
ENSG00000134160	TRPM1	0	9	0.665543
ENSG00000130402	ACTN4	0	6	0.665598
ENSG00000122515	ZMIZ2	0	8	0.665925
ENSG00000073417	PDE8A	0	3	0.66655
ENSG00000180357	ZNF609	0	8	0.667059
ENSG00000183530	PRR14L	0	7	0.668004
ENSG00000100354	TNRC6B	0	12	0.668195
ENSG00000117266	CDK18	0	4	0.668498
ENSG00000137497	NUMA1	0	10	0.668895
ENSG00000135744	AGT	0	5	0.671633
ENSG00000104517	UBR5	0	12	0.671883
ENSG00000229474	PATL2	0	5	0.672151
ENSG00000185313	SCN10A	0	11	0.672233
ENSG00000189079	ARID2	0	16	0.673157
ENSG00000133020	MYH8	0	11	0.673477
ENSG00000005469	CROT	0	2	0.673664
ENSG00000155761	SPAG17	0	11	0.673685
ENSG00000074370	ATP2A3	0	8	0.674008
ENSG00000006432	MAP3K9	0	11	0.674459
ENSG00000179869	ABCA13	0	11	0.675422
ENSG00000167889	MGAT5B	0	4	0.675808
ENSG00000125846	ZNF133	0	4	0.675838
ENSG00000113360	DROSHA	0	11	0.675846
ENSG00000112851	ERBIN	0	10	0.676116
ENSG00000182670	TTC3	0	10	0.676574
ENSG00000122707	RECK	0	7	0.676666
ENSG00000164294	GPX8	0	2	0.678194
ENSG00000115657	ABCB6	0	8	0.678574
ENSG00000143126	CELSR2	0	16	0.6788
ENSG00000171804	WDR87	0	8	0.679157
ENSG00000008226	DLEC1	0	7	0.679735
ENSG00000100294	MCAT	0	4	0.682025
ENSG00000176542	USF3	0	12	0.682412
ENSG00000004864	SLC25A13	0	6	0.682468
ENSG00000139746	RBM26	0	11	0.68289
ENSG00000005471	ABCB4	0	11	0.682931
ENSG00000167077	MEI1	0	12	0.683119
ENSG00000139734	DIAPH3	0	9	0.683257
ENSG00000075275	CELSR1	0	11	0.684357
ENSG00000148606	POLR3A	0	10	0.684435
ENSG00000131558	EXOC4	0	7	0.684765
ENSG00000198626	RYR2	0	17	0.684825
ENSG00000135837	CEP350	0	10	0.684925
ENSG00000110514	MADD	0	12	0.684926
ENSG00000221823	PPP3R1	0	1	0.685185
ENSG00000100345	MYH9	0	12	0.68527
ENSG00000214338	SOGA3	0	8	0.685391
ENSG00000076356	PLXNA2	0	4	0.685623
ENSG00000162267	ITIH3	0	12	0.685791
ENSG00000171714	ANO5	0	5	0.685918
ENSG00000034533	ASTE1	0	3	0.686944
ENSG00000196353	CPNE4	0	3	0.687237
ENSG00000136834	OR1J1	0	2	0.687644
ENSG00000120332	TNN	0	9	0.687718
ENSG00000117425	PTCH2	0	13	0.687976
ENSG00000185742	C11orf87	0	2	0.688128
ENSG00000241697	TMEFF1	0	5	0.688627
ENSG00000108242	CYP2C18	0	2	0.689174
ENSG00000204291	COL15A1	0	6	0.689518
ENSG00000125730	C3	0	9	0.689826
ENSG00000172869	DMXL1	0	10	0.690439
ENSG00000158106	RHPN1	0	3	0.690702
ENSG00000072832	CRMP1	0	2	0.691022
ENSG00000138095	LRPPRC	0	13	0.691063
ENSG00000143199	ADCY10	0	9	0.69121
ENSG00000172845	SP3	0	3	0.691257
ENSG00000115504	EHBP1	0	10	0.691919
ENSG00000122678	POLM	0	9	0.692183
ENSG00000243156	MICAL3	0	14	0.692303
ENSG00000182957	SPATA13	0	6	0.692312
ENSG00000138829	FBN2	0	11	0.692505
ENSG00000160285	LSS	0	11	0.692775
ENSG00000124831	LRRFIP1	0	2	0.693022
ENSG00000170776	AKAP13	0	13	0.693338
ENSG00000171603	CLSTN1	0	2	0.693353
ENSG00000101680	LAMA1	0	13	0.693649
ENSG00000067369	TP53BP1	0	10	0.694112
ENSG00000099889	ARVCF	0	5	0.694442
ENSG00000104812	GYS1	0	5	0.694779
ENSG00000198836	OPA1	0	11	0.694842
ENSG00000137766	UNC13C	0	13	0.694937
ENSG00000070182	SPTB	0	12	0.695024
ENSG00000103222	ABCC1	0	11	0.695136
ENSG00000115275	MOGS	0	1	0.695375
ENSG00000175793	SFN	0	2	0.696156
ENSG00000092148	HECTD1	0	12	0.696587
ENSG00000204406	MBD5	0	12	0.696632
ENSG00000035928	RFC1	0	5	0.696736
ENSG00000112787	FBRSL1	0	8	0.698653
ENSG00000068912	ERLEC1	0	3	0.700099
ENSG00000163349	HIPK1	0	10	0.701519
ENSG00000030066	NUP160	0	10	0.701592
ENSG00000155052	CNTNAP5	0	11	0.702088
ENSG00000081052	COL4A4	0	11	0.702439
ENSG00000112379	ARFGEF3	0	11	0.703389
ENSG00000125848	FLRT3	0	5	0.703559
ENSG00000109061	MYH1	0	11	0.703863
ENSG00000111731	C2CD5	0	8	0.703921
ENSG00000132915	PDE6A	0	7	0.704037
ENSG00000080573	COL5A3	0	12	0.704657
ENSG00000137857	DUOX1	0	12	0.706116
ENSG00000047936	ROS1	0	8	0.706252
ENSG00000127329	PTPRB	0	11	0.707724
ENSG00000166341	DCHS1	0	11	0.708645
ENSG00000167566	NCKAP5L	0	5	0.709376
ENSG00000157483	MYO1E	0	9	0.710508
ENSG00000001629	ANKIB1	0	8	0.710901
ENSG00000214102	WEE2	0	3	0.711436
ENSG00000173821	RNF213	0	13	0.711777
ENSG00000160299	PCNT	0	12	0.711787
ENSG00000172037	LAMB2	0	13	0.712225
ENSG00000091536	MYO15A	0	13	0.71242
ENSG00000198753	PLXNB3	0	9	0.712838
ENSG00000006747	SCIN	0	11	0.713066
ENSG00000116852	KIF21B	0	12	0.715054
ENSG00000030304	MUSK	0	11	0.715784
ENSG00000164061	BSN	0	13	0.716525
ENSG00000051341	POLQ	0	12	0.716963
ENSG00000005156	LIG3	0	5	0.717449
ENSG00000171634	BPTF	0	10	0.718227
ENSG00000102804	TSC22D1	0	9	0.719503
ENSG00000165521	EML5	0	12	0.719698
ENSG00000197893	NRAP	0	12	0.720475
ENSG00000156920	ADGRG4	0	5	0.723038
ENSG00000113716	HMGXB3	0	11	0.723465
ENSG00000116641	DOCK7	0	12	0.724789
ENSG00000119326	CTNNAL1	0	7	0.725711
ENSG00000172046	USP19	0	12	0.726085
ENSG00000128482	RNF112	0	8	0.726591
ENSG00000215041	NEURL4	0	6	0.727181
ENSG00000101082	SLA2	0	3	0.730635
ENSG00000173599	PC	0	9	0.731305
ENSG00000115970	THADA	0	12	0.731955
ENSG00000088538	DOCK3	0	13	0.732111
ENSG00000137642	SORL1	0	12	0.732188
ENSG00000197275	RAD54B	0	7	0.732252
ENSG00000154719	MRPL39	0	5	0.732508
ENSG00000187391	MAGI2	0	13	0.732601
ENSG00000140905	GCSH	0	1	0.732686
ENSG00000137601	NEK1	0	6	0.732813
ENSG00000119285	HEATR1	0	9	0.732957
ENSG00000133103	COG6	0	4	0.733116
ENSG00000102763	VWA8	0	12	0.734002
ENSG00000167419	LPO	0	6	0.734852
ENSG00000196526	AFAP1	0	9	0.735324
ENSG00000082516	GEMIN5	0	11	0.735799
ENSG00000178209	PLEC	0	13	0.739437
ENSG00000084774	CAD	0	8	0.740365
ENSG00000007202	KIAA0100	0	9	0.740784
ENSG00000156983	BRPF1	0	11	0.741343
ENSG00000156011	PSD3	0	8	0.741803
ENSG00000197879	MYO1C	0	14	0.742122
ENSG00000083520	DIS3	0	8	0.742313
ENSG00000044459	CNTLN	0	12	0.742468
ENSG00000174469	CNTNAP2	0	12	0.743241
ENSG00000108510	MED13	0	11	0.744805
ENSG00000145734	BDP1	0	5	0.746235
ENSG00000264424	MYH4	0	14	0.746709
ENSG00000187790	FANCM	0	11	0.747782
ENSG00000167306	MYO5B	0	13	0.748302
ENSG00000128731	HERC2	0	7	0.748608
ENSG00000136068	FLNB	0	12	0.750419
ENSG00000109927	TECTA	0	14	0.75128
ENSG00000157766	ACAN	0	13	0.751359
ENSG00000241945	PWP2	0	8	0.752551
ENSG00000078674	PCM1	0	15	0.752799
ENSG00000181541	MAB21L2	0	3	0.752801
ENSG00000110427	KIAA1549L	0	9	0.756175
ENSG00000134516	DOCK2	0	9	0.757662
ENSG00000205038	PKHD1L1	0	13	0.758405
ENSG00000101343	CRNKL1	0	7	0.759023
ENSG00000151208	DLG5	0	11	0.759338
ENSG00000177169	ULK1	0	2	0.759436
ENSG00000151461	UPF2	0	11	0.759807
ENSG00000065883	CDK13	0	14	0.76065
ENSG00000162669	HFM1	0	6	0.76127
ENSG00000143669	LYST	0	15	0.761814
ENSG00000074621	SLC24A1	0	7	0.762401
ENSG00000070886	EPHA8	0	12	0.763864
ENSG00000107611	CUBN	0	13	0.764714
ENSG00000099991	CABIN1	0	14	0.765527
ENSG00000022840	RNF10	0	7	0.765601
ENSG00000055147	FAM114A2	0	7	0.766725
ENSG00000101850	GPR143	0	1	0.766906
ENSG00000131737	KRT34	0	1	0.766906
ENSG00000179918	SEPHS2	0	1	0.766906
ENSG00000115355	CCDC88A	0	14	0.767212
ENSG00000144285	SCN1A	0	5	0.769126
ENSG00000021826	CPS1	0	9	0.769437
ENSG00000197603	CPLANE1	0	8	0.77118
ENSG00000054267	ARID4B	0	9	0.771587
ENSG00000107736	CDH23	0	14	0.772138
ENSG00000024048	UBR2	0	11	0.772624
ENSG00000105877	DNAH11	0	27	0.77336
ENSG00000179152	TCAIM	0	3	0.773976
ENSG00000149256	TENM4	0	16	0.778111
ENSG00000116539	ASH1L	0	12	0.778252
ENSG00000169994	MYO7B	0	13	0.778344
ENSG00000164694	FNDC1	0	12	0.779642
ENSG00000065183	WDR3	0	8	0.780365
ENSG00000148498	PARD3	0	10	0.781106
ENSG00000132182	NUP210	0	11	0.781422
ENSG00000174106	LEMD3	0	4	0.782637
ENSG00000170927	PKHD1	0	18	0.784164
ENSG00000143093	STRIP1	0	7	0.784536
ENSG00000110713	NUP98	0	14	0.789692
ENSG00000173120	KDM2A	0	5	0.790754
ENSG00000138463	SLC49A4	0	5	0.791211
ENSG00000108771	DHX58	0	8	0.792539
ENSG00000184840	TMED9	0	2	0.796184
ENSG00000101384	JAG1	0	6	0.796235
ENSG00000069431	ABCC9	0	11	0.797837
ENSG00000167522	ANKRD11	0	11	0.800135
ENSG00000163867	ZMYM6	0	6	0.801251
ENSG00000218336	TENM3	0	15	0.802383
ENSG00000182187	CRYGB	0	1	0.803015
ENSG00000196712	NF1	0	13	0.805013
ENSG00000154358	OBSCN	0	27	0.805295
ENSG00000129003	VPS13C	0	16	0.805602
ENSG00000132382	MYBBP1A	0	15	0.806312
ENSG00000091136	LAMB1	0	14	0.806603
ENSG00000066322	ELOVL1	0	2	0.810866
ENSG00000152223	EPG5	0	14	0.810995
ENSG00000075539	FRYL	0	13	0.811407
ENSG00000196557	CACNA1H	0	20	0.812712
ENSG00000141699	RETREG3	0	3	0.813533
ENSG00000146233	CYP39A1	0	4	0.814244
ENSG00000137944	KYAT3	0	4	0.814614
ENSG00000074800	ENO1	0	4	0.815431
ENSG00000151914	DST	0	25	0.816185
ENSG00000101412	E2F1	0	3	0.816338
ENSG00000138036	DYNC2LI1	0	3	0.816768
ENSG00000164944	VIRMA	0	9	0.8173
ENSG00000116786	PLEKHM2	0	3	0.817871
ENSG00000124789	NUP153	0	8	0.818375
ENSG00000171502	COL24A1	0	9	0.818516
ENSG00000173473	SMARCC1	0	5	0.818761
ENSG00000168702	LRP1B	0	28	0.819593
ENSG00000081248	CACNA1S	0	11	0.819929
ENSG00000155792	DEPTOR	0	1	0.820146
ENSG00000242265	PEG10	0	1	0.820146
ENSG00000153707	PTPRD	0	13	0.820242
ENSG00000131018	SYNE1	1	50	0.820717
ENSG00000198838	RYR3	0	15	0.821682
ENSG00000091138	SLC26A3	0	4	0.821754
ENSG00000138376	BARD1	0	4	0.82366
ENSG00000188501	LCTL	0	4	0.824638
ENSG00000008256	CYTH3	0	4	0.82996
ENSG00000120733	KDM3B	0	12	0.830989
ENSG00000105429	MEGF8	0	17	0.831666
ENSG00000189056	RELN	0	16	0.832586
ENSG00000184445	KNTC1	0	11	0.834359
ENSG00000196782	MAML3	0	7	0.834425
ENSG00000081479	LRP2	0	13	0.837912
ENSG00000177731	FLII	0	10	0.838465
ENSG00000138792	ENPEP	0	7	0.838531
ENSG00000183495	EP400	0	15	0.839814
ENSG00000163629	PTPN13	0	14	0.842081
ENSG00000154856	APCDD1	0	6	0.843144
ENSG00000041982	TNC	0	10	0.845366
ENSG00000166938	DIS3L	0	8	0.84544
ENSG00000198315	ZKSCAN8	0	5	0.84544
ENSG00000083097	DOP1A	0	18	0.845756
ENSG00000151320	AKAP6	0	9	0.849513
ENSG00000103657	HERC1	0	19	0.849824
ENSG00000198722	UNC13B	0	12	0.851612
ENSG00000165124	SVEP1	0	17	0.854012
ENSG00000146555	SDK1	0	20	0.854219
ENSG00000151835	SACS	0	18	0.858208
ENSG00000183117	CSMD1	0	23	0.858357
ENSG00000186472	PCLO	0	18	0.858531
ENSG00000197943	PLCG2	0	8	0.860083
ENSG00000155561	NUP205	0	15	0.862892
ENSG00000127481	UBR4	0	18	0.862958
ENSG00000167978	SRRM2	0	18	0.865348
ENSG00000096696	DSP	0	21	0.876743
ENSG00000144426	NBEAL1	0	17	0.877093
ENSG00000042781	USH2A	0	27	0.878292
ENSG00000073803	MAP3K13	0	10	0.878727
ENSG00000138688	KIAA1109	0	22	0.88011
ENSG00000196218	RYR1	0	25	0.881866
ENSG00000197102	DYNC1H1	0	17	0.881878
ENSG00000132549	VPS13B	0	22	0.883158
ENSG00000204301	NOTCH4	0	14	0.891469
ENSG00000138759	FRAS1	0	19	0.891502
ENSG00000187527	ATP13A5	0	11	0.894069
ENSG00000150275	PCDH15	0	15	0.895079
ENSG00000138002	IFT172	0	11	0.89788
ENSG00000198198	SZT2	0	20	0.898359
ENSG00000179532	DNHD1	0	22	0.89836
ENSG00000112659	CUL9	0	11	0.901228
ENSG00000104133	SPG11	0	18	0.90163
ENSG00000006283	CACNA1G	0	8	0.902835
ENSG00000183914	DNAH2	0	19	0.91311
ENSG00000110719	TCIRG1	0	3	0.913266
ENSG00000146205	ANO7	0	3	0.914217
ENSG00000171681	ATF7IP	0	3	0.914569
ENSG00000100012	SEC14L3	0	3	0.915199
ENSG00000155657	TTN	4	191	0.916702
ENSG00000248672	LY75-CD302	0	8	0.917547
ENSG00000121903	ZSCAN20	0	4	0.919307
ENSG00000187815	ZFP69	0	3	0.919569
ENSG00000135298	ADGRB3	0	14	0.920066
ENSG00000110723	EXPH5	0	2	0.920395
ENSG00000108825	PTGES3L-AARSD1	0	5	0.921987
ENSG00000134815	DHX34	0	13	0.923496
ENSG00000125430	HS3ST3B1	0	3	0.926905
ENSG00000091656	ZFHX4	0	24	0.927082
ENSG00000138078	PREPL	0	5	0.928269
ENSG00000108370	RGS9	0	2	0.92827
ENSG00000114487	MORC1	0	1	0.930916
ENSG00000118579	MED28	0	1	0.930916
ENSG00000130234	ACE2	0	1	0.930916
ENSG00000135476	ESPL1	0	1	0.930916
ENSG00000184471	C1QTNF8	0	1	0.930916
ENSG00000188674	C2orf80	0	1	0.930916
ENSG00000141076	UTP4	0	6	0.933071
ENSG00000168411	RFWD3	0	4	0.933192
ENSG00000095261	PSMD5	0	6	0.933596
ENSG00000100504	PYGL	0	4	0.933835
ENSG00000188162	OTOG	0	25	0.934052
ENSG00000073910	FRY	0	20	0.935329
ENSG00000135636	DYSF	0	17	0.935755
ENSG00000086758	HUWE1	0	15	0.937456
ENSG00000118997	DNAH7	0	28	0.938043
ENSG00000204469	PRRC2A	0	16	0.938376
ENSG00000164796	CSMD3	0	14	0.938816
ENSG00000074755	ZZEF1	0	20	0.940085
ENSG00000145555	MYO10	0	15	0.940993
ENSG00000182732	RGS6	0	4	0.945239
ENSG00000163359	COL6A3	0	15	0.948335
ENSG00000198589	LRBA	0	17	0.949836
ENSG00000127124	HIVEP3	0	20	0.950887
ENSG00000114841	DNAH1	0	20	0.952848
ENSG00000039139	DNAH5	0	23	0.957273
ENSG00000115423	DNAH6	0	21	0.957695
ENSG00000197653	DNAH10	0	23	0.965406
ENSG00000048707	VPS13D	0	23	0.967043
ENSG00000117724	CENPF	0	14	0.968118
ENSG00000115464	USP34	0	21	0.973005
ENSG00000117523	PRRC2C	0	14	0.974084
ENSG00000069020	MAST4	0	16	0.980652
ENSG00000130635	COL5A1	0	7	0.983005
ENSG00000196535	MYO18A	0	22	0.983196
ENSG00000121316	PLBD1	0	5	0.984089
ENSG00000167548	KMT2D	0	18	0.987893
ENSG00000133392	MYH11	0	22	0.988447
ENSG00000144406	UNC80	0	26	0.990695
ENSG00000196159	FAT4	0	20	0.994158
ENSG00000122728	TAF1L	0	9	0.994919
ENSG00000072195	SPEG	0	16	0.995994
ENSG00000007174	DNAH9	0	26	0.998788

### Sheet: Rare damaging model
Ensembl Gene ID	Gene Symbol	Cases (n=66)	Controls (n=2923)	p values
ENSG00000057019	DCBLD2	5	16	3.91e-05
ENSG00000104856	RELB	4	8	7.68e-05
ENSG00000142459	EVI5L	2	1	0.000132269
ENSG00000154473	BUB3	2	1	0.000148006
ENSG00000187764	SEMA4D	4	14	0.000229453
ENSG00000140854	KATNB1	4	15	0.000236973
ENSG00000179841	AKAP5	2	2	0.000299446
ENSG00000133027	PEMT	2	1	0.000344225
ENSG00000139725	RHOF	3	5	0.000359451
ENSG00000156599	ZDHHC5	4	23	0.000422976
ENSG00000174970	OR10AG1	2	3	0.000462917
ENSG00000069667	RORA	2	2	0.000522806
ENSG00000184560	SPEM2	2	2	0.000645636
ENSG00000171487	NLRP5	3	11	0.000715131
ENSG00000126947	ARMCX1	2	2	0.000728392
ENSG00000159496	RGL4	2	4	0.000757547
ENSG00000180440	SERTM1	1	0	0.00109936
ENSG00000101421	CHMP4B	1	0	0.00109994
ENSG00000185651	UBE2L3	1	0	0.00109994
ENSG00000132950	ZMYM5	2	4	0.00117765
ENSG00000092051	JPH4	2	5	0.00119164
ENSG00000198707	CEP290	6	53	0.00125025
ENSG00000102401	ARMCX3	1	0	0.00129695
ENSG00000162723	SLAMF9	1	0	0.00129695
ENSG00000143570	SLC39A1	1	0	0.00133919
ENSG00000065427	KARS1	3	13	0.00139682
ENSG00000178821	TMEM52	1	0	0.00149627
ENSG00000204256	BRD2	3	14	0.0015017
ENSG00000165476	REEP3	2	5	0.00160406
ENSG00000110048	OSBP	3	16	0.00160871
ENSG00000144331	ZNF385B	2	5	0.00164048
ENSG00000174886	NDUFA11	1	0	0.00164561
ENSG00000163536	SERPINI1	2	4	0.00169884
ENSG00000175305	CCNE2	2	4	0.00173084
ENSG00000160908	ZNF394	2	4	0.00175734
ENSG00000124313	IQSEC2	2	4	0.0017588
ENSG00000167037	SGSM1	5	37	0.0018039
ENSG00000006015	REX1BD	1	0	0.001804
ENSG00000198216	CACNA1E	4	28	0.00182386
ENSG00000115091	ACTR3	1	0	0.00192574
ENSG00000188938	FAM120AOS	1	0	0.00192574
ENSG00000172375	C2CD2L	3	16	0.00194729
ENSG00000132972	RNF17	3	14	0.00194779
ENSG00000182578	CSF1R	3	17	0.00197076
ENSG00000142453	CARM1	2	5	0.00211056
ENSG00000167874	TMEM88	1	0	0.00221827
ENSG00000170624	SGCD	2	6	0.00222605
ENSG00000176798	OR51L1	2	6	0.00236054
ENSG00000198965	OR10R2	2	3	0.00257792
ENSG00000179873	NLRP11	1	0	0.00261202
ENSG00000167005	NUDT21	1	0	0.00261537
ENSG00000175768	TOMM5	1	0	0.00261549
ENSG00000157514	TSC22D3	1	0	0.00267694
ENSG00000164822	DEFA6	1	0	0.00267694
ENSG00000256713	PGA5	1	0	0.00267694
ENSG00000186280	KDM4D	1	0	0.00277524
ENSG00000070950	RAD18	2	5	0.00286964
ENSG00000172377	OR9I1	1	1	0.00291882
ENSG00000100744	GSKIP	1	0	0.00295583
ENSG00000142039	CCDC97	3	16	0.00305335
ENSG00000183891	TTC32	2	5	0.00317162
ENSG00000154134	ROBO3	5	40	0.00317487
ENSG00000204882	GPR20	2	5	0.00323516
ENSG00000156687	UNC5D	3	12	0.00334907
ENSG00000065491	TBC1D22B	2	7	0.00337124
ENSG00000108468	CBX1	1	1	0.00342511
ENSG00000132341	RAN	1	0	0.00343605
ENSG00000124813	RUNX2	2	8	0.0035036
ENSG00000197363	ZNF517	1	1	0.00359049
ENSG00000205808	PLPP6	2	7	0.00363151
ENSG00000101574	METTL4	2	8	0.00365946
ENSG00000171940	ZNF217	2	5	0.00372502
ENSG00000100151	PICK1	2	8	0.00377081
ENSG00000130725	UBE2M	1	1	0.00382653
ENSG00000213760	ATP6V1G2	1	0	0.00383206
ENSG00000147160	AWAT2	1	1	0.00391966
ENSG00000141376	BCAS3	3	19	0.00396077
ENSG00000253797	UTP14C	1	1	0.00402932
ENSG00000163577	EIF5A2	1	1	0.00405364
ENSG00000160991	ORAI2	1	1	0.00407376
ENSG00000100234	TIMP3	1	1	0.00409848
ENSG00000186113	OR5D14	2	7	0.0041011
ENSG00000164402	SEPTIN8	3	19	0.00413151
ENSG00000175535	PNLIP	2	10	0.00426487
ENSG00000129474	AJUBA	1	0	0.00427669
ENSG00000019102	VSIG2	2	6	0.0043415
ENSG00000133805	AMPD3	3	21	0.00435078
ENSG00000154027	AK5	2	9	0.00436217
ENSG00000168763	CNNM3	2	9	0.00449273
ENSG00000096401	CDC5L	2	8	0.00450344
ENSG00000155816	FMN2	3	15	0.00453523
ENSG00000122882	ECD	3	22	0.00454534
ENSG00000204435	CSNK2B	1	1	0.00457483
ENSG00000205593	DENND6B	2	9	0.0045889
ENSG00000124249	KCNK15	1	1	0.00460741
ENSG00000152465	NMT2	2	8	0.00461464
ENSG00000141433	ADCYAP1	1	1	0.00466803
ENSG00000175471	MCTP1	2	10	0.00468553
ENSG00000121871	SLITRK3	2	9	0.00472237
ENSG00000134324	LPIN1	3	14	0.00485376
ENSG00000089177	KIF16B	4	35	0.00486654
ENSG00000099812	MISP	2	9	0.00491139
ENSG00000119655	NPC2	2	7	0.0049145
ENSG00000189339	SLC35E2B	1	2	0.0049762
ENSG00000175467	SART1	2	8	0.00497852
ENSG00000136235	GPNMB	2	9	0.0049846
ENSG00000116221	MRPL37	2	8	0.00501204
ENSG00000087245	MMP2	2	9	0.00501229
ENSG00000142515	KLK3	1	1	0.00501545
ENSG00000241370	RPP21	2	9	0.00502301
ENSG00000124209	RAB22A	1	1	0.00502498
ENSG00000198816	ZNF358	1	0	0.00502919
ENSG00000185985	SLITRK2	2	9	0.00513599
ENSG00000188629	ZNF177	2	8	0.00517895
ENSG00000161082	CELF5	1	1	0.00523301
ENSG00000103522	IL21R	1	1	0.00523597
ENSG00000141933	TPGS1	1	1	0.00526648
ENSG00000163424	TEX55	1	1	0.00526766
ENSG00000251664	PCDHA12	3	16	0.00531195
ENSG00000130844	ZNF331	1	1	0.00533243
ENSG00000182979	MTA1	2	8	0.00536162
ENSG00000023734	STRAP	1	1	0.00536771
ENSG00000100784	RPS6KA5	2	8	0.00543632
ENSG00000159224	GIP	1	1	0.00545127
ENSG00000130383	FUT5	1	1	0.00546763
ENSG00000196850	PPTC7	1	1	0.00548425
ENSG00000174521	TTC9B	1	1	0.0054968
ENSG00000197614	MFAP5	1	2	0.00555418
ENSG00000184350	MRGPRE	1	2	0.00558005
ENSG00000164808	SPIDR	2	9	0.00563269
ENSG00000147183	CPXCR1	1	0	0.0056987
ENSG00000178343	SHISA3	2	4	0.00572883
ENSG00000079691	CARMIL1	3	20	0.00575368
ENSG00000174576	NPAS4	2	10	0.00580255
ENSG00000167011	NAT16	1	0	0.00581993
ENSG00000177694	NAALADL2	2	8	0.0059102
ENSG00000093010	COMT	2	10	0.00594991
ENSG00000122733	PHF24	2	8	0.00596024
ENSG00000159267	HLCS	2	10	0.00596512
ENSG00000103160	HSDL1	2	9	0.00600944
ENSG00000164758	MED30	1	2	0.00601766
ENSG00000160789	LMNA	2	8	0.00603434
ENSG00000182272	B4GALNT4	2	6	0.00607248
ENSG00000148219	ASTN2	4	39	0.00613667
ENSG00000185722	ANKFY1	3	22	0.00622539
ENSG00000158786	PLA2G2F	1	1	0.00627577
ENSG00000155329	ZCCHC10	1	2	0.00629718
ENSG00000136100	VPS36	1	2	0.00636264
ENSG00000184343	SRPK3	2	8	0.00636514
ENSG00000196323	ZBTB44	1	1	0.00638955
ENSG00000122778	KIAA1549	3	24	0.00639254
ENSG00000166435	XRRA1	2	9	0.00648393
ENSG00000131944	FAAP24	1	1	0.00650259
ENSG00000204138	PHACTR4	2	9	0.00655292
ENSG00000183876	ARSI	3	20	0.006723
ENSG00000087095	NLK	2	9	0.00672808
ENSG00000196220	SRGAP3	3	25	0.00673869
ENSG00000003756	RBM5	2	10	0.0067407
ENSG00000161996	WDR90	4	39	0.00677113
ENSG00000167632	TRAPPC9	3	25	0.0068812
ENSG00000129951	PLPPR3	1	2	0.00689261
ENSG00000180776	ZDHHC20	1	2	0.00696909
ENSG00000136153	LMO7	4	39	0.00704139
ENSG00000183579	ZNRF3	2	7	0.00710415
ENSG00000014919	COX15	2	5	0.00711772
ENSG00000187918	OR51I2	1	1	0.00717223
ENSG00000123838	C4BPA	1	2	0.00721894
ENSG00000114026	OGG1	2	9	0.00728975
ENSG00000170276	HSPB2	2	3	0.00743459
ENSG00000154485	MMP21	2	10	0.00745808
ENSG00000168952	STXBP6	1	2	0.00751859
ENSG00000126759	CFP	1	2	0.00758296
ENSG00000138311	ZNF365	2	9	0.00764846
ENSG00000198018	ENTPD7	3	20	0.00773728
ENSG00000161914	ZNF653	2	11	0.00774586
ENSG00000117009	KMO	1	2	0.00777032
ENSG00000118454	ANKRD13C	1	2	0.00782427
ENSG00000105948	TTC26	2	10	0.00791706
ENSG00000174796	THAP6	1	1	0.00793124
ENSG00000157450	RNF111	3	21	0.00809977
ENSG00000144749	LRIG1	3	24	0.00809981
ENSG00000147246	HTR2C	1	1	0.00810107
ENSG00000143889	HNRNPLL	2	9	0.00822823
ENSG00000172782	FADS6	2	10	0.00831294
ENSG00000136867	SLC31A2	1	1	0.00838005
ENSG00000176225	RTTN	4	41	0.00843683
ENSG00000172366	MCRIP2	1	1	0.00844872
ENSG00000123159	GIPC1	2	5	0.0085948
ENSG00000004838	ZMYND10	2	10	0.00859554
ENSG00000142669	SH3BGRL3	1	1	0.00861639
ENSG00000138434	ITPRID2	3	25	0.0087286
ENSG00000133858	ZFC3H1	3	25	0.00886825
ENSG00000173517	PEAK1	4	27	0.00895963
ENSG00000185404	SP140L	1	1	0.00903745
ENSG00000099219	ERMP1	3	23	0.00907363
ENSG00000179387	ELMOD2	1	2	0.00913672
ENSG00000173698	ADGRG2	2	8	0.00916835
ENSG00000166333	ILK	2	11	0.00930489
ENSG00000100243	CYB5R3	2	11	0.00930565
ENSG00000186174	BCL9L	3	23	0.0093069
ENSG00000198739	LRRTM3	2	8	0.00931205
ENSG00000198756	COLGALT2	2	11	0.00940167
ENSG00000170604	IRF2BP1	1	2	0.00966609
ENSG00000111328	CDK2AP1	1	2	0.00974387
ENSG00000007237	GAS7	2	11	0.00981765
ENSG00000152078	TLCD4	1	2	0.00982066
ENSG00000181778	TMEM252	1	2	0.00989107
ENSG00000164508	H2AC1	1	2	0.0100466
ENSG00000188133	TMEM215	1	2	0.0101371
ENSG00000106638	TBL2	2	10	0.0101765
ENSG00000112462	OR12D3	1	2	0.0102765
ENSG00000139697	SBNO1	3	24	0.0102994
ENSG00000094914	AAAS	3	22	0.0103559
ENSG00000133048	CHI3L1	2	14	0.010411
ENSG00000113525	IL5	1	2	0.0105497
ENSG00000188064	WNT7B	1	2	0.0105831
ENSG00000180185	FAHD1	2	11	0.0107524
ENSG00000137656	BUD13	2	12	0.0107622
ENSG00000089820	ARHGAP4	2	12	0.0108014
ENSG00000204704	OR2W1	1	1	0.0108586
ENSG00000186469	GNG2	1	2	0.0108751
ENSG00000184990	SIVA1	1	2	0.0108844
ENSG00000064835	POU1F1	1	2	0.0108873
ENSG00000177666	PNPLA2	2	8	0.0109536
ENSG00000063854	HAGH	2	11	0.0109689
ENSG00000169032	MAP2K1	1	2	0.0110155
ENSG00000159708	LRRC36	2	11	0.0110766
ENSG00000125650	PSPN	1	2	0.0111352
ENSG00000184368	MAP7D2	2	10	0.0111723
ENSG00000146122	DAAM2	3	24	0.0112242
ENSG00000108306	FBXL20	1	2	0.0112278
ENSG00000125651	GTF2F1	3	19	0.0112364
ENSG00000180592	SKIDA1	3	19	0.0112635
ENSG00000144036	EXOC6B	2	11	0.0113521
ENSG00000164743	C8orf48	1	3	0.0113784
ENSG00000158887	MPZ	1	3	0.0114008
ENSG00000170381	SEMA3E	2	13	0.0114251
ENSG00000123405	NFE2	1	2	0.0115035
ENSG00000134438	RAX	1	2	0.0115444
ENSG00000057608	GDI2	1	3	0.011556
ENSG00000181938	GINS3	1	2	0.0115929
ENSG00000160214	RRP1	2	6	0.0116418
ENSG00000102755	FLT1	2	10	0.0118064
ENSG00000204001	LCN8	1	3	0.0118116
ENSG00000101435	CST9L	1	0	0.0118584
ENSG00000171094	ALK	4	42	0.0119037
ENSG00000213799	ZNF845	1	2	0.0119542
ENSG00000166971	AKTIP	1	2	0.0120292
ENSG00000171564	FGB	2	14	0.0120515
ENSG00000131943	C19orf12	1	3	0.0121096
ENSG00000181001	OR52N1	1	3	0.0121128
ENSG00000100167	SEPTIN3	1	3	0.0121341
ENSG00000163818	LZTFL1	1	2	0.0121806
ENSG00000167619	TMEM145	2	12	0.0122089
ENSG00000108587	GOSR1	1	2	0.0123172
ENSG00000187210	GCNT1	1	3	0.0123213
ENSG00000126756	UXT	1	1	0.0123791
ENSG00000174010	KLHL15	1	2	0.0123849
ENSG00000166924	NYAP1	2	13	0.0123853
ENSG00000186895	FGF3	1	2	0.0123958
ENSG00000124107	SLPI	1	4	0.0125336
ENSG00000167653	PSCA	1	2	0.0126178
ENSG00000172765	TMCC1	1	3	0.0126272
ENSG00000040275	SPDL1	2	14	0.0126296
ENSG00000186350	RXRA	1	4	0.0127438
ENSG00000186283	TOR3A	2	11	0.0127673
ENSG00000145945	FAM50B	1	3	0.0127795
ENSG00000080839	RBL1	3	19	0.0128229
ENSG00000147155	EBP	1	3	0.0129572
ENSG00000160233	LRRC3	1	3	0.0130436
ENSG00000101294	HM13	1	3	0.0130603
ENSG00000099804	CDC34	1	3	0.0130938
ENSG00000176371	ZSCAN2	2	15	0.0131247
ENSG00000159200	RCAN1	2	8	0.0131535
ENSG00000196867	ZFP28	1	3	0.0131764
ENSG00000204946	ZNF783	1	3	0.0131787
ENSG00000187257	RSBN1L	2	14	0.0133087
ENSG00000102385	DRP2	2	11	0.0133439
ENSG00000158859	ADAMTS4	3	26	0.0133515
ENSG00000068120	COASY	3	26	0.0133977
ENSG00000142619	PADI3	4	50	0.0134571
ENSG00000005893	LAMP2	1	2	0.0134649
ENSG00000174963	ZIC4	1	3	0.0135608
ENSG00000110237	ARHGEF17	4	45	0.0135609
ENSG00000110448	CD5	1	3	0.0136004
ENSG00000125084	WNT1	1	3	0.01372
ENSG00000164379	FOXQ1	1	3	0.0137636
ENSG00000165898	ISCA2	1	3	0.0137957
ENSG00000111911	HINT3	1	2	0.0140124
ENSG00000102805	CLN5	1	3	0.0140443
ENSG00000175398	OR10P1	1	4	0.0140475
ENSG00000090924	PLEKHG2	3	22	0.0140715
ENSG00000167608	TMC4	2	12	0.0141731
ENSG00000168060	NAALADL1	3	31	0.0142377
ENSG00000100479	POLE2	2	11	0.0142424
ENSG00000122584	NXPH1	1	3	0.0142444
ENSG00000189283	FHIT	2	10	0.0142816
ENSG00000196460	RFX8	2	11	0.0143212
ENSG00000104371	DKK4	1	3	0.0143837
ENSG00000088035	ALG6	1	3	0.0144015
ENSG00000241973	PI4KA	3	31	0.0145752
ENSG00000134056	MRPS36	1	0	0.014637
ENSG00000124074	ENKD1	2	9	0.0147066
ENSG00000114423	CBLB	2	17	0.0147407
ENSG00000183389	OR56A4	2	12	0.0147905
ENSG00000181718	OR5T2	1	2	0.0150201
ENSG00000221988	PPT2	1	4	0.0150857
ENSG00000154447	SH3RF1	2	14	0.0151038
ENSG00000031081	ARHGAP31	2	15	0.0151409
ENSG00000203663	OR2L2	1	2	0.0152054
ENSG00000113966	ARL6	1	2	0.0152325
ENSG00000165458	INPPL1	3	27	0.0152334
ENSG00000126822	PLEKHG3	3	30	0.0152755
ENSG00000146067	FAM193B	3	22	0.015356
ENSG00000140749	IGSF6	1	2	0.0155676
ENSG00000241685	ARPC1A	2	11	0.0155761
ENSG00000133561	GIMAP6	2	11	0.0155897
ENSG00000164885	CDK5	1	2	0.0156
ENSG00000033627	ATP6V0A1	2	14	0.0156216
ENSG00000168646	AXIN2	2	12	0.0156375
ENSG00000136280	CCM2	2	15	0.0156569
ENSG00000215912	TTC34	1	3	0.0156886
ENSG00000228607	CLDN25	1	3	0.0156938
ENSG00000243156	MICAL3	4	55	0.0157949
ENSG00000143921	ABCG8	3	26	0.0157986
ENSG00000138111	MFSD13A	2	13	0.0159073
ENSG00000125618	PAX8	2	13	0.015946
ENSG00000183647	ZNF530	1	2	0.0160256
ENSG00000139973	SYT16	2	13	0.0160333
ENSG00000131725	WDR44	1	4	0.016055
ENSG00000205126	ACCSL	1	3	0.0161214
ENSG00000130649	CYP2E1	1	3	0.0161631
ENSG00000205730	ITPRIPL2	2	13	0.0161999
ENSG00000181733	OR2Z1	1	3	0.0162203
ENSG00000150628	SPATA4	1	4	0.0163835
ENSG00000174004	NRROS	1	4	0.0164087
ENSG00000116711	PLA2G4A	1	2	0.0164259
ENSG00000126861	OMG	1	3	0.0164523
ENSG00000107201	DDX58	2	14	0.0164763
ENSG00000164105	SAP30	1	1	0.0164846
ENSG00000105373	NOP53	1	3	0.0166201
ENSG00000160190	SLC37A1	2	12	0.0166471
ENSG00000198331	HYLS1	1	3	0.0166782
ENSG00000180919	OR56B4	1	3	0.0167237
ENSG00000064652	SNX24	1	3	0.0167485
ENSG00000198176	TFDP1	1	3	0.0167816
ENSG00000132170	PPARG	1	2	0.0168022
ENSG00000163376	KBTBD8	2	15	0.0168282
ENSG00000109576	AADAT	1	4	0.0168892
ENSG00000188783	PRELP	1	3	0.0169118
ENSG00000086991	NOX4	1	3	0.0169149
ENSG00000137691	CFAP300	1	3	0.0169216
ENSG00000158552	ZFAND2B	1	3	0.0170653
ENSG00000010671	BTK	1	3	0.0172354
ENSG00000155099	PIP4P2	1	3	0.0172921
ENSG00000054179	ENTPD2	2	11	0.017321
ENSG00000180772	AGTR2	1	3	0.0173594
ENSG00000147852	VLDLR	2	15	0.0174126
ENSG00000182070	OR52A1	1	4	0.0174619
ENSG00000130176	CNN1	1	4	0.0175059
ENSG00000112146	FBXO9	1	2	0.0175128
ENSG00000170458	CD14	1	4	0.0175583
ENSG00000118402	ELOVL4	1	4	0.0175839
ENSG00000105829	BET1	1	3	0.017595
ENSG00000131931	THAP1	1	2	0.0176053
ENSG00000177105	RHOG	1	1	0.0176451
ENSG00000164308	ERAP2	3	29	0.0177307
ENSG00000138286	FAM149B1	2	13	0.0178828
ENSG00000137203	TFAP2A	1	3	0.0179246
ENSG00000186448	ZNF197	2	12	0.0179545
ENSG00000111186	WNT5B	1	1	0.0179592
ENSG00000165591	FAAH2	2	12	0.0179674
ENSG00000152495	CAMK4	1	4	0.0179769
ENSG00000163817	SLC6A20	3	28	0.0180682
ENSG00000198467	TPM2	1	3	0.0181179
ENSG00000183735	TBK1	2	13	0.0181432
ENSG00000152147	GEMIN6	1	4	0.018417
ENSG00000052795	FNIP2	2	14	0.0184493
ENSG00000116668	SWT1	1	4	0.018457
ENSG00000221914	PPP2R2A	1	3	0.0184766
ENSG00000176387	HSD11B2	1	2	0.0184807
ENSG00000139540	SLC39A5	2	15	0.0184811
ENSG00000163932	PRKCD	2	12	0.0184908
ENSG00000011405	PIK3C2A	3	33	0.0185114
ENSG00000165916	PSMC3	1	4	0.0185414
ENSG00000196924	FLNA	3	34	0.0185419
ENSG00000106538	RARRES2	1	3	0.0186062
ENSG00000147955	SIGMAR1	1	3	0.0186099
ENSG00000171236	LRG1	1	3	0.0186322
ENSG00000102034	ELF4	1	3	0.0187232
ENSG00000197483	ZNF628	1	4	0.0187614
ENSG00000105193	RPS16	1	3	0.01879
ENSG00000140650	PMM2	2	17	0.0189376
ENSG00000159592	GPBP1L1	2	16	0.0189457
ENSG00000178913	TAF7	1	3	0.0190329
ENSG00000183640	KRTAP8-1	1	2	0.0190813
ENSG00000179673	RPRML	1	1	0.0191401
ENSG00000100908	EMC9	1	1	0.019176
ENSG00000221968	FADS3	2	14	0.0192081
ENSG00000203666	EFCAB2	1	3	0.0192548
ENSG00000101076	HNF4A	1	3	0.0192671
ENSG00000105696	TMEM59L	1	4	0.0192964
ENSG00000166860	ZBTB39	3	24	0.0192977
ENSG00000164828	SUN1	2	11	0.0193289
ENSG00000124780	KCNK17	1	4	0.0193828
ENSG00000091640	SPAG7	1	3	0.0194723
ENSG00000182791	CCDC87	2	10	0.0194949
ENSG00000185800	DMWD	1	2	0.0195149
ENSG00000189227	C15orf61	1	3	0.0195198
ENSG00000226288	OR52I2	1	3	0.0195703
ENSG00000214226	C17orf67	1	4	0.0196386
ENSG00000186675	MAGEE2	1	3	0.0196959
ENSG00000016490	CLCA1	2	15	0.0197378
ENSG00000165029	ABCA1	4	47	0.0197517
ENSG00000104967	NOVA2	1	2	0.0198156
ENSG00000105278	ZFR2	2	16	0.0198667
ENSG00000117600	PLPPR4	2	15	0.0199282
ENSG00000160551	TAOK1	2	16	0.0200497
ENSG00000128699	ORMDL1	1	2	0.0200538
ENSG00000130699	TAF4	1	5	0.0201332
ENSG00000168427	KLHL30	2	15	0.0201493
ENSG00000110375	UPK2	1	4	0.0202117
ENSG00000169964	TMEM42	1	4	0.0202358
ENSG00000183690	EFHC2	1	4	0.0203406
ENSG00000172020	GAP43	1	0	0.020343
ENSG00000185420	SMYD3	2	17	0.0204926
ENSG00000111850	SMIM8	1	4	0.0205759
ENSG00000178035	IMPDH2	1	3	0.0205772
ENSG00000150779	TIMM8B	1	2	0.0206091
ENSG00000099341	PSMD8	1	3	0.0206371
ENSG00000071991	CDH19	2	14	0.0206483
ENSG00000177370	TIMM22	1	4	0.0206722
ENSG00000096654	ZNF184	1	4	0.02071
ENSG00000203805	PLPP4	2	16	0.0207343
ENSG00000007001	UPP2	1	5	0.0207558
ENSG00000157060	SHCBP1L	2	13	0.0208419
ENSG00000122367	LDB3	3	29	0.0208873
ENSG00000156427	FGF18	1	4	0.0209501
ENSG00000197790	OR52M1	2	15	0.0210805
ENSG00000171497	PPID	1	4	0.0210871
ENSG00000105642	KCNN1	1	3	0.0212281
ENSG00000198858	R3HDM4	1	5	0.0212482
ENSG00000104879	CKM	2	12	0.0212642
ENSG00000118520	ARG1	1	3	0.021268
ENSG00000243646	IL10RB	1	4	0.0213125
ENSG00000168385	SEPTIN2	1	4	0.0214037
ENSG00000113648	MACROH2A1	1	2	0.0214705
ENSG00000186452	TMPRSS12	1	4	0.0214803
ENSG00000158717	RNF166	1	2	0.0215107
ENSG00000124920	MYRF	2	10	0.0215653
ENSG00000120242	IFNA8	1	2	0.0216883
ENSG00000104613	INTS10	2	15	0.0216957
ENSG00000102003	SYP	1	3	0.02181
ENSG00000168148	H3-4	1	4	0.0218816
ENSG00000155275	TRMT44	2	16	0.0219426
ENSG00000162076	FLYWCH2	1	2	0.0219524
ENSG00000188313	PLSCR1	1	4	0.0219627
ENSG00000118482	PHF3	3	31	0.0220076
ENSG00000137814	HAUS2	1	3	0.0220324
ENSG00000066117	SMARCD1	1	4	0.0220712
ENSG00000178342	KCNG2	1	3	0.0221177
ENSG00000145526	CDH18	2	14	0.0222052
ENSG00000114520	SNX4	1	3	0.0222846
ENSG00000102858	MGRN1	2	17	0.0223671
ENSG00000196139	AKR1C3	1	5	0.0223752
ENSG00000081760	AACS	3	23	0.0224402
ENSG00000013374	NUB1	2	15	0.0224741
ENSG00000109911	ELP4	2	11	0.0224783
ENSG00000107099	DOCK8	6	85	0.022488
ENSG00000117322	CR2	2	16	0.0224931
ENSG00000001631	KRIT1	2	16	0.0225374
ENSG00000139496	NUP58	1	4	0.022592
ENSG00000150625	GPM6A	1	4	0.0226282
ENSG00000112116	IL17F	1	5	0.0226411
ENSG00000173926	MARCHF3	1	4	0.0227347
ENSG00000147799	ARHGAP39	2	17	0.022753
ENSG00000174957	OR5J2	1	4	0.0228572
ENSG00000183695	MRGPRX2	1	4	0.0229652
ENSG00000138400	MDH1B	2	7	0.0232132
ENSG00000101251	SEL1L2	2	16	0.0232688
ENSG00000093000	NUP50	1	3	0.0233129
ENSG00000188001	TPRG1	1	3	0.0233742
ENSG00000178732	GP5	1	4	0.0233868
ENSG00000151079	KCNA6	1	3	0.0235072
ENSG00000174292	TNK1	2	16	0.0235614
ENSG00000106780	MEGF9	1	5	0.0236532
ENSG00000143919	CAMKMT	1	6	0.0236725
ENSG00000221933	OR2A25	1	4	0.023733
ENSG00000145715	RASA1	1	6	0.0237909
ENSG00000100941	PNN	2	16	0.0238507
ENSG00000237515	SHISA9	1	3	0.023851
ENSG00000140623	SEPTIN12	2	16	0.0239957
ENSG00000133275	CSNK1G2	1	3	0.0241615
ENSG00000104824	HNRNPL	1	3	0.0243399
ENSG00000131668	BARX1	1	4	0.0244961
ENSG00000169682	SPNS1	2	13	0.0244982
ENSG00000163507	CIP2A	2	16	0.0245641
ENSG00000140323	DISP2	2	16	0.0246092
ENSG00000156006	NAT2	1	4	0.0246101
ENSG00000124733	MEA1	1	4	0.024679
ENSG00000196776	CD47	1	4	0.0248011
ENSG00000162576	MXRA8	1	5	0.0248636
ENSG00000116871	MAP7D1	2	15	0.02496
ENSG00000168131	OR2B2	1	4	0.0250326
ENSG00000102900	NUP93	3	26	0.0250692
ENSG00000116857	TMEM9	1	4	0.0251057
ENSG00000187021	PNLIPRP1	2	14	0.0251788
ENSG00000143515	ATP8B2	3	30	0.0253922
ENSG00000112941	TENT4A	1	5	0.0253977
ENSG00000189325	BNIP5	1	5	0.0256642
ENSG00000077420	APBB1IP	1	5	0.0256649
ENSG00000144668	ITGA9	2	18	0.0258759
ENSG00000101849	TBL1X	1	4	0.0260041
ENSG00000101181	MTG2	1	4	0.0260041
ENSG00000101327	PDYN	1	4	0.0260052
ENSG00000176473	WDR25	2	11	0.0260642
ENSG00000163291	PAQR3	1	5	0.0261247
ENSG00000078579	FGF20	1	3	0.0262898
ENSG00000119147	ECRG4	1	3	0.0263559
ENSG00000119523	ALG2	1	4	0.0263648
ENSG00000176024	ZNF613	1	4	0.0263747
ENSG00000186272	ZNF17	1	3	0.0263754
ENSG00000122122	SASH3	1	5	0.0263916
ENSG00000146267	FAXC	1	4	0.0264466
ENSG00000138639	ARHGAP24	2	17	0.0266148
ENSG00000196576	PLXNB2	3	34	0.0267499
ENSG00000112902	SEMA5A	3	32	0.0268352
ENSG00000060749	QSER1	2	17	0.0268582
ENSG00000189171	S100A13	1	3	0.0268834
ENSG00000172464	OR5AP2	1	4	0.026941
ENSG00000186723	OR10H1	1	3	0.0269619
ENSG00000105248	YJU2	1	5	0.027021
ENSG00000151023	ENKUR	1	4	0.0270482
ENSG00000177731	FLII	4	52	0.0270574
ENSG00000144893	MED12L	3	31	0.0272173
ENSG00000078747	ITCH	1	6	0.0273237
ENSG00000089220	PEBP1	1	4	0.027408
ENSG00000122140	MRPS2	1	4	0.0274221
ENSG00000163617	CCDC191	2	15	0.0274589
ENSG00000185915	KLHL34	1	4	0.0274656
ENSG00000170162	VGLL2	1	5	0.0274952
ENSG00000033011	ALG1	1	4	0.027496
ENSG00000064195	DLX3	1	6	0.0274983
ENSG00000006047	YBX2	1	6	0.0276052
ENSG00000099337	KCNK6	1	2	0.0276112
ENSG00000176182	MYPOP	1	5	0.0276953
ENSG00000242173	ARHGDIG	1	5	0.0276989
ENSG00000131149	GSE1	4	56	0.0277478
ENSG00000142185	TRPM2	4	48	0.0277554
ENSG00000171860	C3AR1	1	5	0.0277726
ENSG00000120784	ZFP30	1	4	0.0278231
ENSG00000110583	NAA40	1	3	0.0278962
ENSG00000187098	MITF	2	15	0.0278964
ENSG00000161911	TREML1	1	4	0.0279249
ENSG00000089041	P2RX7	2	13	0.0280821
ENSG00000136897	MRPL50	1	5	0.0281123
ENSG00000254521	SIGLEC12	1	3	0.0281524
ENSG00000180008	SOCS4	1	4	0.0281872
ENSG00000125826	RBCK1	2	16	0.0283403
ENSG00000102901	CENPT	2	17	0.0284116
ENSG00000141527	CARD14	2	21	0.0284886
ENSG00000179761	PIPOX	1	5	0.0285125
ENSG00000154124	OTULIN	1	5	0.0285186
ENSG00000145708	CRHBP	1	6	0.0285525
ENSG00000121577	POPDC2	1	5	0.0285922
ENSG00000186038	HTR3E	1	3	0.0286402
ENSG00000144218	AFF3	2	17	0.0286812
ENSG00000102977	ACD	1	3	0.0287567
ENSG00000140876	NUDT7	1	5	0.0289117
ENSG00000162889	MAPKAPK2	1	3	0.028949
ENSG00000140386	SCAPER	2	18	0.0290083
ENSG00000085644	ZNF213	1	3	0.0291182
ENSG00000159352	PSMD4	1	4	0.0291742
ENSG00000162191	UBXN1	1	4	0.0293016
ENSG00000168702	LRP1B	6	104	0.0293776
ENSG00000135747	ZNF670-ZNF695	1	2	0.0294254
ENSG00000182902	SLC25A18	1	5	0.0294509
ENSG00000132952	USPL1	1	2	0.029533
ENSG00000095209	TMEM38B	1	5	0.0295334
ENSG00000122194	PLG	2	20	0.0295501
ENSG00000166452	AKIP1	1	6	0.0296288
ENSG00000036473	OTC	1	4	0.0296962
ENSG00000132466	ANKRD17	2	20	0.0298038
ENSG00000170605	OR9K2	1	6	0.0299958
ENSG00000110090	CPT1A	2	19	0.030004
ENSG00000104142	VPS18	3	40	0.0300067
ENSG00000253506	NACA2	1	1	0.0300718
ENSG00000160213	CSTB	1	2	0.0301903
ENSG00000089351	GRAMD1A	2	16	0.030248
ENSG00000112208	BAG2	1	5	0.0303042
ENSG00000179532	DNHD1	5	92	0.0303305
ENSG00000115425	PECR	1	5	0.0304991
ENSG00000144802	NFKBIZ	1	6	0.0306307
ENSG00000162599	NFIA	1	5	0.030639
ENSG00000155313	USP25	2	15	0.0307265
ENSG00000173809	TDRD12	1	5	0.0307453
ENSG00000166482	MFAP4	1	6	0.030749
ENSG00000251692	PTX4	1	3	0.0307652
ENSG00000155100	OTUD6B	1	5	0.030853
ENSG00000124191	TOX2	2	20	0.0308706
ENSG00000118922	KLF12	1	6	0.0309265
ENSG00000213593	TMX2	1	5	0.0309978
ENSG00000170502	NUDT9	1	5	0.0310322
ENSG00000205927	OLIG2	1	4	0.0310322
ENSG00000099821	POLRMT	2	18	0.0311402
ENSG00000149089	APIP	1	4	0.0311556
ENSG00000159713	TPPP3	1	4	0.0311645
ENSG00000164039	BDH2	1	3	0.0311667
ENSG00000135316	SYNCRIP	1	5	0.0312543
ENSG00000170515	PA2G4	1	0	0.0313856
ENSG00000100417	PMM1	1	4	0.0315606
ENSG00000204262	COL5A2	3	30	0.0315674
ENSG00000130827	PLXNA3	3	36	0.0315807
ENSG00000172426	RSPH9	1	5	0.031632
ENSG00000174446	SNAPC5	1	4	0.0316897
ENSG00000168209	DDIT4	1	4	0.0317615
ENSG00000124541	RRP36	1	5	0.0317721
ENSG00000143942	CHAC2	2	13	0.0318046
ENSG00000183873	SCN5A	3	44	0.0319786
ENSG00000116044	NFE2L2	1	6	0.0320511
ENSG00000171174	RBKS	1	6	0.032116
ENSG00000116350	SRSF4	1	6	0.0321343
ENSG00000164535	DAGLB	2	21	0.0322595
ENSG00000173020	GRK2	1	5	0.0322884
ENSG00000164074	ABHD18	1	6	0.032358
ENSG00000117500	TMED5	1	7	0.0323686
ENSG00000162929	KIAA1841	2	18	0.0324858
ENSG00000147654	EBAG9	1	5	0.0325913
ENSG00000112559	MDFI	1	2	0.0326698
ENSG00000105135	ILVBL	2	19	0.0326811
ENSG00000197084	LCE1C	1	7	0.0327363
ENSG00000157404	KIT	2	16	0.0327623
ENSG00000101892	ATP1B4	1	5	0.0327646
ENSG00000153140	CETN3	1	4	0.0328959
ENSG00000175711	B3GNTL1	1	6	0.0330039
ENSG00000166220	TBATA	1	5	0.0331467
ENSG00000155324	GRAMD2B	1	4	0.0331739
ENSG00000100483	VCPKMT	1	3	0.0332532
ENSG00000255245	FXYD6-FXYD2	1	4	0.0333059
ENSG00000111262	KCNA1	1	6	0.0333448
ENSG00000143995	MEIS1	1	5	0.0334508
ENSG00000176105	YES1	1	5	0.0335778
ENSG00000182700	IGIP	1	3	0.0336417
ENSG00000162461	SLC25A34	1	5	0.0336507
ENSG00000103852	TTC23	2	16	0.0338057
ENSG00000166578	IQCD	1	5	0.0338112
ENSG00000134759	ELP2	2	16	0.0338573
ENSG00000128191	DGCR8	2	19	0.0339261
ENSG00000049769	PPP1R3F	1	5	0.0339353
ENSG00000091947	TMEM101	1	5	0.0339475
ENSG00000197019	SERTAD1	1	5	0.0340565
ENSG00000167720	SRR	1	5	0.0341629
ENSG00000137824	RMDN3	1	5	0.0341888
ENSG00000174498	IGDCC3	2	21	0.0342032
ENSG00000108773	KAT2A	1	6	0.0342158
ENSG00000110925	CSRNP2	2	20	0.0342488
ENSG00000167825	OR5I1	1	5	0.0343384
ENSG00000170430	MGMT	1	4	0.0343628
ENSG00000198056	PRIM1	1	3	0.0344186
ENSG00000092969	TGFB2	1	6	0.0345845
ENSG00000155719	OTOA	2	14	0.0346178
ENSG00000184292	TACSTD2	1	3	0.0347575
ENSG00000142186	SCYL1	2	16	0.0347615
ENSG00000161807	OR7G1	1	4	0.0347623
ENSG00000090989	EXOC1	2	14	0.0348326
ENSG00000152592	DMP1	1	6	0.0349378
ENSG00000001617	SEMA3F	2	19	0.0350578
ENSG00000038532	CLEC16A	3	35	0.0351463
ENSG00000123612	ACVR1C	1	2	0.0351746
ENSG00000170260	ZNF212	1	6	0.0351817
ENSG00000164144	ARFIP1	1	5	0.0352596
ENSG00000238243	OR2W3	1	4	0.0353674
ENSG00000135205	CCDC146	2	15	0.0354055
ENSG00000111679	PTPN6	1	6	0.035513
ENSG00000187806	TMEM202	1	3	0.0355185
ENSG00000178226	PRSS36	2	19	0.0355969
ENSG00000091542	ALKBH5	1	5	0.0356242
ENSG00000171604	CXXC5	1	5	0.0356799
ENSG00000185518	SV2B	2	19	0.0356887
ENSG00000139211	AMIGO2	1	5	0.0357764
ENSG00000114744	COMMD2	1	4	0.0358441
ENSG00000138750	NUP54	1	5	0.0361023
ENSG00000198015	MRPL42	1	4	0.0361099
ENSG00000163093	BBS5	1	6	0.0361693
ENSG00000048649	RSF1	2	19	0.0361913
ENSG00000141127	PRPSAP2	1	5	0.0362112
ENSG00000180884	ZNF792	1	6	0.0362328
ENSG00000082175	PGR	1	4	0.0363443
ENSG00000085741	WNT11	1	5	0.0364668
ENSG00000067113	PLPP1	1	7	0.0365308
ENSG00000172575	RASGRP1	2	17	0.0365883
ENSG00000167858	TEKT1	1	5	0.0365892
ENSG00000122986	HVCN1	1	6	0.0366479
ENSG00000005001	PRSS22	1	4	0.036653
ENSG00000168491	CCDC110	2	17	0.0367096
ENSG00000164754	RAD21	1	5	0.0367341
ENSG00000052841	TTC17	2	23	0.0368284
ENSG00000187778	MCRS1	1	4	0.036851
ENSG00000145860	RNF145	1	4	0.0369213
ENSG00000078808	SDF4	1	6	0.0369678
ENSG00000107140	TESK1	1	6	0.0369773
ENSG00000156150	ALX3	1	5	0.0371068
ENSG00000021762	OSBPL5	2	18	0.0371241
ENSG00000169242	EFNA1	1	6	0.037144
ENSG00000162623	TYW3	1	4	0.0371441
ENSG00000123609	NMI	1	5	0.0371768
ENSG00000174348	PODN	2	18	0.0373102
ENSG00000100227	POLDIP3	1	5	0.0373288
ENSG00000118496	FBXO30	1	6	0.0373772
ENSG00000100554	ATP6V1D	1	4	0.0373894
ENSG00000144645	OSBPL10	2	19	0.0374042
ENSG00000137462	TLR2	1	5	0.037587
ENSG00000144191	CNGA3	2	21	0.0377572
ENSG00000182687	GALR2	1	1	0.0378659
ENSG00000178772	CPN2	1	6	0.0380203
ENSG00000152784	PRDM8	1	6	0.0381294
ENSG00000100373	UPK3A	1	5	0.0381529
ENSG00000111052	LIN7A	1	4	0.0384287
ENSG00000019582	CD74	1	4	0.0385473
ENSG00000136888	ATP6V1G1	1	3	0.0386018
ENSG00000031698	SARS1	1	7	0.038675
ENSG00000162771	FAM71A	1	4	0.0387793
ENSG00000151577	DRD3	1	3	0.0387829
ENSG00000162630	B3GALT2	1	5	0.0388983
ENSG00000186205	MTARC1	1	6	0.0389318
ENSG00000188984	AADACL3	1	6	0.0389757
ENSG00000180785	OR51E1	1	5	0.0390152
ENSG00000117724	CENPF	4	53	0.0390917
ENSG00000103111	MON1B	1	6	0.039126
ENSG00000205683	DPF3	1	6	0.0393089
ENSG00000115252	PDE1A	1	7	0.0393253
ENSG00000091181	IL5RA	1	5	0.0393549
ENSG00000109805	NCAPG	1	7	0.0394348
ENSG00000158796	DEDD	1	7	0.0398503
ENSG00000174943	KCTD13	1	8	0.0398561
ENSG00000169641	LUZP1	2	19	0.0398951
ENSG00000167543	TP53I13	1	6	0.0399101
ENSG00000184677	ZBTB40	2	18	0.0399252
ENSG00000181444	ZNF467	1	5	0.0399629
ENSG00000131732	ZCCHC9	1	6	0.0399736
ENSG00000104320	NBN	2	18	0.0399934
ENSG00000108352	RAPGEFL1	1	5	0.0400096
ENSG00000128606	LRRC17	1	6	0.0400104
ENSG00000073969	NSF	1	6	0.0400351
ENSG00000107295	SH3GL2	1	7	0.0401007
ENSG00000186912	P2RY4	1	9	0.040129
ENSG00000138385	SSB	1	4	0.0401741
ENSG00000171766	GATM	1	7	0.0401884
ENSG00000137673	MMP7	1	4	0.0402195
ENSG00000173039	RELA	1	5	0.0402243
ENSG00000166411	IDH3A	1	7	0.0402716
ENSG00000168779	SHOX2	1	6	0.040323
ENSG00000181982	CCDC149	1	7	0.0404722
ENSG00000127993	RBM48	1	7	0.0405168
ENSG00000058085	LAMC2	2	23	0.0406386
ENSG00000214681	IQCF5	1	5	0.0407085
ENSG00000140563	MCTP2	3	39	0.0410351
ENSG00000170836	PPM1D	1	6	0.0410429
ENSG00000165689	ENTR1	2	18	0.0410535
ENSG00000013588	GPRC5A	1	4	0.0411157
ENSG00000076248	UNG	1	6	0.0411999
ENSG00000104825	NFKBIB	1	6	0.0412865
ENSG00000137868	STRA6	2	22	0.041294
ENSG00000095380	NANS	1	3	0.0413172
ENSG00000160803	UBQLN4	1	6	0.0413821
ENSG00000172208	OR4X2	1	5	0.041396
ENSG00000111057	KRT18	1	6	0.041423
ENSG00000129159	KCNC1	1	6	0.0414333
ENSG00000198670	LPA	2	25	0.0414864
ENSG00000164841	TMEM74	1	8	0.0415683
ENSG00000135617	PRADC1	1	5	0.0416345
ENSG00000101890	GUCY2F	1	6	0.0417149
ENSG00000197905	TEAD4	1	7	0.0417343
ENSG00000086200	IPO11	2	21	0.0417565
ENSG00000149100	EIF3M	1	6	0.0418415
ENSG00000112796	ENPP5	1	4	0.0419025
ENSG00000164327	RICTOR	2	21	0.0421031
ENSG00000107959	PITRM1	2	19	0.0421469
ENSG00000233436	BTBD18	1	4	0.0421629
ENSG00000102882	MAPK3	1	3	0.0422013
ENSG00000164418	GRIK2	1	7	0.0422502
ENSG00000124795	DEK	1	5	0.0422693
ENSG00000146378	TAAR2	1	7	0.0423049
ENSG00000169344	UMOD	1	7	0.0423188
ENSG00000121900	TMEM54	1	7	0.0423427
ENSG00000146833	TRIM4	1	6	0.0426715
ENSG00000204010	IFIT1B	1	2	0.0429427
ENSG00000197912	SPG7	2	21	0.0430242
ENSG00000120162	MOB3B	1	5	0.0430388
ENSG00000167895	TMC8	2	17	0.0430951
ENSG00000176783	RUFY1	1	7	0.0433445
ENSG00000136381	IREB2	1	6	0.0433687
ENSG00000156535	CD109	2	19	0.04339
ENSG00000152240	HAUS1	1	6	0.0434153
ENSG00000167676	PLIN4	2	17	0.0434289
ENSG00000110002	VWA5A	2	23	0.043474
ENSG00000100418	DESI1	1	5	0.0436752
ENSG00000143196	DPT	1	5	0.0436832
ENSG00000103740	ACSBG1	1	6	0.0438117
ENSG00000114021	NIT2	1	4	0.0440868
ENSG00000188295	ZNF669	1	2	0.0442467
ENSG00000138593	SECISBP2L	2	22	0.0444276
ENSG00000196878	LAMB3	3	43	0.0444528
ENSG00000160207	HSF2BP	1	6	0.0445112
ENSG00000135912	TTLL4	3	35	0.0446631
ENSG00000119125	GDA	1	6	0.0448175
ENSG00000183091	NEB	11	255	0.044853
ENSG00000149488	TMC2	2	14	0.0449496
ENSG00000013441	CLK1	1	7	0.044952
ENSG00000186049	KRT73	2	18	0.044995
ENSG00000125775	SDCBP2	1	5	0.0451949
ENSG00000184454	NCMAP	1	2	0.045288
ENSG00000115507	OTX1	1	6	0.0453054
ENSG00000162460	TMEM82	1	3	0.0453321
ENSG00000198373	WWP2	2	20	0.0453508
ENSG00000156171	DRAM2	1	7	0.0453916
ENSG00000148730	EIF4EBP2	1	6	0.0453991
ENSG00000112305	SMAP1	1	6	0.0455369
ENSG00000189001	SBSN	1	5	0.0455461
ENSG00000143373	ZNF687	2	16	0.0456152
ENSG00000110107	PRPF19	1	7	0.0456587
ENSG00000129472	RAB2B	1	5	0.0457048
ENSG00000197142	ACSL5	1	6	0.0457169
ENSG00000102984	ZNF821	1	5	0.0457495
ENSG00000131730	CKMT2	1	7	0.0457898
ENSG00000101255	TRIB3	1	7	0.0458004
ENSG00000087157	PGS1	1	7	0.0458129
ENSG00000150764	DIXDC1	1	8	0.0458469
ENSG00000168026	TTC21A	2	23	0.0458786
ENSG00000239282	CASTOR1	1	7	0.0461782
ENSG00000079277	MKNK1	1	8	0.0462356
ENSG00000009765	IYD	1	7	0.0462652
ENSG00000204991	SPIRE2	2	22	0.0462815
ENSG00000166278	C2	2	19	0.0462829
ENSG00000134571	MYBPC3	3	44	0.0463426
ENSG00000091129	NRCAM	2	20	0.046347
ENSG00000138433	CIR1	1	3	0.0463519
ENSG00000160282	FTCD	2	20	0.0464498
ENSG00000141337	ARSG	2	21	0.0464548
ENSG00000184508	HDDC3	1	9	0.0464877
ENSG00000137713	PPP2R1B	2	18	0.0465389
ENSG00000205339	IPO7	1	5	0.046588
ENSG00000175550	DRAP1	1	7	0.046673
ENSG00000079387	SENP1	1	7	0.0467999
ENSG00000136243	NUP42	1	5	0.0468421
ENSG00000155827	RNF20	2	20	0.0468865
ENSG00000108883	EFTUD2	2	16	0.0470047
ENSG00000197496	SLC2A10	1	5	0.0470187
ENSG00000095321	CRAT	2	22	0.0470246
ENSG00000142102	PGGHG	2	24	0.0471477
ENSG00000185813	PCYT2	1	7	0.0473017
ENSG00000148700	ADD3	2	21	0.0473151
ENSG00000066739	ATG2B	3	35	0.0473213
ENSG00000129990	SYT5	1	6	0.04739
ENSG00000166068	SPRED1	1	3	0.047465
ENSG00000169230	PRELID1	1	6	0.0474678
ENSG00000249115	HAUS5	1	7	0.0475307
ENSG00000105058	FAM32A	1	6	0.0475308
ENSG00000076321	KLHL20	1	7	0.0475309
ENSG00000130714	POMT1	2	15	0.0475454
ENSG00000183287	CCBE1	2	21	0.047785
ENSG00000135999	EPC2	1	7	0.0477963
ENSG00000124104	SNX21	1	6	0.0478338
ENSG00000103248	MTHFSD	1	7	0.0479455
ENSG00000161298	ZNF382	1	5	0.0479503
ENSG00000168393	DTYMK	1	4	0.0479622
ENSG00000115053	NCL	1	9	0.0479948
ENSG00000099810	MTAP	1	8	0.0479997
ENSG00000196872	CRACDL	1	7	0.0481973
ENSG00000152430	BOLL	1	4	0.0482496
ENSG00000100353	EIF3D	1	7	0.0483428
ENSG00000119508	NR4A3	1	5	0.0484046
ENSG00000176438	SYNE3	2	22	0.0484268
ENSG00000023697	DERA	1	6	0.0484771
ENSG00000172349	IL16	2	23	0.0485073
ENSG00000147100	SLC16A2	1	7	0.0485079
ENSG00000187079	TEAD1	1	6	0.0486968
ENSG00000181031	RPH3AL	1	8	0.048737
ENSG00000063978	RNF4	1	2	0.0487383
ENSG00000118096	IFT46	1	7	0.0487384
ENSG00000173545	ZNF622	1	5	0.0487488
ENSG00000105971	CAV2	1	7	0.0488543
ENSG00000131771	PPP1R1B	1	5	0.0489389
ENSG00000196653	ZNF502	1	6	0.0489613
ENSG00000157353	FCSK	3	46	0.0490733
ENSG00000124507	PACSIN1	1	4	0.0491052
ENSG00000082641	NFE2L1	2	23	0.0491783
ENSG00000148377	IDI2	1	6	0.0493606
ENSG00000161542	PRPSAP1	1	5	0.0494123
ENSG00000167302	TEPSIN	1	6	0.0494248
ENSG00000175143	OR2T1	1	7	0.0494902
ENSG00000178645	C10orf53	1	4	0.0496119
ENSG00000101972	STAG2	1	6	0.0496658
ENSG00000030582	GRN	1	7	0.049722
ENSG00000243284	VSIG8	1	9	0.049762
ENSG00000126787	DLGAP5	1	8	0.0497998
ENSG00000147145	LPAR4	1	6	0.049841
ENSG00000165905	LARGE2	2	18	0.0500211
ENSG00000178927	CYBC1	1	4	0.0500392
ENSG00000162924	REL	1	7	0.0500442
ENSG00000001630	CYP51A1	1	7	0.0500981
ENSG00000178538	CA8	1	4	0.050241
ENSG00000182040	USH1G	1	6	0.0504884
ENSG00000012232	EXTL3	2	21	0.0505179
ENSG00000157216	SSBP3	1	7	0.0505302
ENSG00000019995	ZRANB1	1	8	0.0505627
ENSG00000162552	WNT4	1	7	0.0506393
ENSG00000082258	CCNT2	1	9	0.0506586
ENSG00000198182	ZNF607	1	6	0.0508741
ENSG00000239779	WBP1	1	7	0.0509386
ENSG00000205832	C16orf96	1	8	0.0509891
ENSG00000115661	STK16	1	6	0.0510709
ENSG00000103365	GGA2	2	22	0.0510885
ENSG00000127720	METTL25	1	5	0.0512117
ENSG00000101871	MID1	1	5	0.0512366
ENSG00000205784	ARRDC5	1	6	0.051306
ENSG00000138032	PPM1B	1	9	0.0513239
ENSG00000130726	TRIM28	1	6	0.0514164
ENSG00000128815	WDFY4	3	46	0.0514713
ENSG00000183155	RABIF	1	7	0.0516868
ENSG00000118900	UBN1	2	22	0.0517075
ENSG00000145861	C1QTNF2	1	7	0.0517314
ENSG00000167757	KLK11	1	6	0.0517928
ENSG00000167107	ACSF2	2	21	0.0518897
ENSG00000104361	NIPAL2	1	8	0.0519771
ENSG00000182533	CAV3	1	7	0.0520121
ENSG00000213186	TRIM59	1	8	0.0522544
ENSG00000165752	STK32C	1	7	0.0522835
ENSG00000008130	NADK	1	7	0.0522964
ENSG00000170921	TANC2	3	48	0.0523028
ENSG00000188981	MSANTD1	1	6	0.0523668
ENSG00000168010	ATG16L2	1	7	0.0524723
ENSG00000178235	SLITRK1	1	8	0.0525603
ENSG00000141756	FKBP10	1	8	0.0526244
ENSG00000144488	ESPNL	1	9	0.0527193
ENSG00000104427	ZC2HC1A	1	8	0.0527271
ENSG00000128274	A4GALT	1	8	0.0529439
ENSG00000103037	SETD6	1	8	0.0530102
ENSG00000108759	KRT32	1	6	0.0530151
ENSG00000163254	CRYGC	1	6	0.0530949
ENSG00000186815	TPCN1	2	25	0.0531114
ENSG00000177868	SVBP	1	3	0.0531118
ENSG00000149054	ZNF215	1	5	0.0531808
ENSG00000131828	PDHA1	1	3	0.0532269
ENSG00000170419	VSTM2A	1	5	0.0532287
ENSG00000100461	RBM23	2	23	0.0532904
ENSG00000137274	BPHL	1	3	0.053439
ENSG00000203965	EFCAB7	1	2	0.0535063
ENSG00000171298	GAA	2	26	0.0535219
ENSG00000174156	GSTA3	1	5	0.0535296
ENSG00000149292	TTC12	2	23	0.0535422
ENSG00000086696	HSD17B2	1	9	0.053554
ENSG00000113205	PCDHB3	1	7	0.0536948
ENSG00000116703	PDC	1	6	0.0537209
ENSG00000186197	EDARADD	1	7	0.0537631
ENSG00000197299	BLM	3	41	0.0538305
ENSG00000185379	RAD51D	1	7	0.0538828
ENSG00000135114	OASL	1	5	0.0538831
ENSG00000163793	DNAJC5G	1	2	0.0539038
ENSG00000055044	NOP58	1	8	0.0540343
ENSG00000168701	TMEM208	1	7	0.0541095
ENSG00000169249	ZRSR2	1	6	0.0541444
ENSG00000114120	SLC25A36	1	8	0.0542004
ENSG00000160216	AGPAT3	1	7	0.0542492
ENSG00000184838	PRR16	1	6	0.0543006
ENSG00000172578	KLHL6	2	20	0.0543048
ENSG00000145623	OSMR	1	7	0.0544394
ENSG00000054965	FAM168A	1	5	0.0547163
ENSG00000151164	RAD9B	1	4	0.0547772
ENSG00000083896	YTHDC1	1	8	0.0548354
ENSG00000089847	ANKRD24	2	24	0.0548647
ENSG00000184402	SS18L1	1	10	0.0548734
ENSG00000160183	TMPRSS3	1	6	0.0549391
ENSG00000172497	ACOT12	2	21	0.0550751
ENSG00000185002	RFX6	1	9	0.0550883
ENSG00000168418	KCNG4	2	23	0.0551049
ENSG00000146409	SLC18B1	1	9	0.055142
ENSG00000158955	WNT9B	1	9	0.0552682
ENSG00000105131	EPHX3	1	9	0.0553763
ENSG00000130208	APOC1	1	3	0.0554003
ENSG00000124253	PCK1	2	24	0.0554367
ENSG00000136404	TM6SF1	1	8	0.0554733
ENSG00000215883	CYB5RL	1	9	0.05564
ENSG00000054611	TBC1D22A	1	9	0.0556686
ENSG00000148339	SLC25A25	1	7	0.055733
ENSG00000169398	PTK2	2	24	0.0557405
ENSG00000079150	FKBP7	1	8	0.0557764
ENSG00000116266	STXBP3	1	8	0.055782
ENSG00000163946	TASOR	1	7	0.0558274
ENSG00000162613	FUBP1	1	7	0.0558433
ENSG00000171747	LGALS4	1	5	0.0559267
ENSG00000165156	ZHX1	1	8	0.056016
ENSG00000088833	NSFL1C	1	8	0.0560603
ENSG00000221890	NPTXR	1	6	0.0561022
ENSG00000167080	B4GALNT2	1	7	0.0561121
ENSG00000173611	SCAI	1	9	0.0562412
ENSG00000183032	SLC25A21	1	5	0.0562414
ENSG00000155096	AZIN1	1	8	0.0563598
ENSG00000185670	ZBTB3	1	7	0.0563747
ENSG00000166265	CYYR1	1	7	0.0564162
ENSG00000171202	TMEM126A	1	5	0.0564512
ENSG00000102471	NDFIP2	1	7	0.0565199
ENSG00000116761	CTH	1	8	0.0566171
ENSG00000101187	SLCO4A1	1	9	0.0566384
ENSG00000158711	ELK4	1	10	0.056793
ENSG00000139546	TARBP2	1	7	0.0568163
ENSG00000112584	FAM120B	1	7	0.0569045
ENSG00000157343	ARMC12	1	9	0.0569197
ENSG00000138606	SHF	1	6	0.0570162
ENSG00000139266	MARCHF9	1	5	0.0571773
ENSG00000163449	TMEM169	1	4	0.057199
ENSG00000156475	PPP2R2B	1	7	0.0572525
ENSG00000141030	COPS3	1	7	0.0573606
ENSG00000105767	CADM4	1	8	0.0574054
ENSG00000147687	TATDN1	1	7	0.0574112
ENSG00000187605	TET3	2	13	0.0574261
ENSG00000165416	SUGT1	1	5	0.057591
ENSG00000106128	GHRHR	1	8	0.0576422
ENSG00000186297	GABRA5	1	7	0.0577049
ENSG00000125813	PAX1	1	7	0.0577322
ENSG00000121691	CAT	2	24	0.0578823
ENSG00000018280	SLC11A1	2	22	0.0579266
ENSG00000187531	SIRT7	1	8	0.0579317
ENSG00000115267	IFIH1	4	56	0.0579521
ENSG00000137497	NUMA1	3	44	0.0580033
ENSG00000130377	ACSBG2	1	8	0.0580452
ENSG00000137968	SLC44A5	1	8	0.0580502
ENSG00000072954	TMEM38A	1	7	0.0581049
ENSG00000112079	STK38	1	8	0.0581272
ENSG00000108654	DDX5	1	9	0.0581951
ENSG00000103647	CORO2B	1	7	0.058387
ENSG00000196865	NHLRC2	1	7	0.0583883
ENSG00000171316	CHD7	4	58	0.0586273
ENSG00000080815	PSEN1	1	4	0.0586648
ENSG00000116885	OSCP1	1	7	0.0587005
ENSG00000064115	TM7SF3	1	7	0.0588038
ENSG00000175505	CLCF1	1	10	0.0589203
ENSG00000049541	RFC2	1	8	0.0589601
ENSG00000141570	CBX8	1	8	0.0590324
ENSG00000124743	KLHL31	2	26	0.0591243
ENSG00000128513	POT1	1	8	0.0592153
ENSG00000003987	MTMR7	2	22	0.0593063
ENSG00000162746	FCRLB	1	7	0.0593071
ENSG00000171819	ANGPTL7	1	8	0.0593386
ENSG00000090861	AARS1	2	28	0.0593653
ENSG00000253537	PCDHGA7	2	18	0.059414
ENSG00000119900	OGFRL1	1	6	0.0597184
ENSG00000090776	EFNB1	1	4	0.0598042
ENSG00000083857	FAT1	6	112	0.0598085
ENSG00000185385	OR7A17	1	3	0.0598752
ENSG00000147862	NFIB	1	9	0.0599261
ENSG00000107338	SHB	1	8	0.0599322
ENSG00000113448	PDE4D	1	7	0.0599533
ENSG00000144827	ABHD10	1	9	0.0599876
ENSG00000011105	TSPAN9	1	6	0.0600719
ENSG00000161999	JMJD8	1	7	0.0601254
ENSG00000196531	NACA	1	7	0.0601394
ENSG00000138378	STAT4	1	8	0.0601976
ENSG00000103343	ZNF174	1	9	0.0602306
ENSG00000182446	NPLOC4	1	8	0.0603151
ENSG00000127325	BEST3	1	9	0.060424
ENSG00000118407	FILIP1	2	22	0.0607236
ENSG00000204852	TCTN1	1	8	0.0607592
ENSG00000172680	MOS	1	7	0.0608807
ENSG00000103415	HMOX2	1	9	0.060967
ENSG00000119718	EIF2B2	1	6	0.0611172
ENSG00000132467	UTP3	1	6	0.0611712
ENSG00000140265	ZSCAN29	2	26	0.0611741
ENSG00000174197	MGA	3	45	0.0612182
ENSG00000172794	RAB37	1	7	0.0612193
ENSG00000123908	AGO2	1	7	0.0612356
ENSG00000241935	HOGA1	2	24	0.0612558
ENSG00000186710	CFAP73	1	6	0.0612613
ENSG00000121274	TENT4B	1	7	0.0612985
ENSG00000143476	DTL	1	7	0.0613439
ENSG00000175294	CATSPER1	1	8	0.0613808
ENSG00000189195	BTBD8	1	7	0.0613975
ENSG00000215203	GRXCR1	1	7	0.0614322
ENSG00000179988	PSTK	1	9	0.0615113
ENSG00000170743	SYT9	1	8	0.0615926
ENSG00000151150	ANK3	4	66	0.0618162
ENSG00000086288	NME8	1	10	0.0618503
ENSG00000117394	SLC2A1	1	7	0.0620289
ENSG00000187522	HSPA14	1	7	0.0620674
ENSG00000169908	TM4SF1	1	8	0.0623766
ENSG00000141639	MAPK4	1	9	0.0625223
ENSG00000092108	SCFD1	2	26	0.0625274
ENSG00000144152	FBLN7	1	9	0.0625868
ENSG00000198792	TMEM184B	1	6	0.0626465
ENSG00000134243	SORT1	1	7	0.0626753
ENSG00000172594	SMPDL3A	1	9	0.0626988
ENSG00000078549	ADCYAP1R1	1	6	0.0627035
ENSG00000168591	TMUB2	1	7	0.0627349
ENSG00000167112	TRUB2	1	7	0.0627622
ENSG00000127837	AAMP	1	10	0.0628172
ENSG00000008838	MED24	2	24	0.0628739
ENSG00000123191	ATP7B	3	47	0.0628756
ENSG00000137842	TMEM62	1	8	0.0629451
ENSG00000089127	OAS1	1	7	0.0630744
ENSG00000131864	USP29	1	8	0.063218
ENSG00000166387	PPFIBP2	2	25	0.0633365
ENSG00000136807	CDK9	1	7	0.0634238
ENSG00000105723	GSK3A	1	10	0.0638213
ENSG00000166136	NDUFB8	1	6	0.0638823
ENSG00000151612	ZNF827	2	27	0.0639213
ENSG00000138115	CYP2C8	1	8	0.06394
ENSG00000143369	ECM1	2	22	0.0639525
ENSG00000167916	KRT24	1	9	0.0640474
ENSG00000139508	SLC46A3	1	8	0.0640509
ENSG00000181291	TMEM132E	2	24	0.0640918
ENSG00000171049	FPR2	1	10	0.0641564
ENSG00000101204	CHRNA4	2	20	0.0641698
ENSG00000125485	DDX31	2	26	0.0642106
ENSG00000164053	ATRIP	1	9	0.0642705
ENSG00000128908	INO80	3	44	0.0643405
ENSG00000204264	PSMB8	1	7	0.0644001
ENSG00000134247	PTGFRN	1	7	0.0644717
ENSG00000070814	TCOF1	2	24	0.0645602
ENSG00000141279	NPEPPS	1	6	0.064569
ENSG00000165782	PIP4P1	1	7	0.064682
ENSG00000150867	PIP4K2A	1	7	0.064722
ENSG00000163703	CRELD1	1	8	0.0647499
ENSG00000183570	PCBP3	1	7	0.0647798
ENSG00000109452	INPP4B	2	21	0.0648945
ENSG00000171612	SLC25A33	1	7	0.0649724
ENSG00000196569	LAMA2	5	89	0.0650373
ENSG00000148841	ITPRIP	1	8	0.0651335
ENSG00000187800	PEAR1	2	29	0.0652384
ENSG00000160161	CILP2	1	10	0.0652709
ENSG00000204439	C6orf47	1	9	0.0654548
ENSG00000160753	RUSC1	1	9	0.0655417
ENSG00000110900	TSPAN11	1	10	0.0655886
ENSG00000129152	MYOD1	1	9	0.0657079
ENSG00000115211	EIF2B4	1	7	0.0657943
ENSG00000068354	TBC1D25	1	9	0.0657955
ENSG00000232070	TMEM253	1	8	0.0658658
ENSG00000133135	RNF128	1	6	0.0658689
ENSG00000197901	SLC22A6	1	9	0.0658841
ENSG00000141338	ABCA8	2	24	0.0659107
ENSG00000110801	PSMD9	1	8	0.0661195
ENSG00000165621	OXGR1	1	11	0.0662821
ENSG00000130511	SSBP4	1	10	0.0662904
ENSG00000128652	HOXD3	1	7	0.0665003
ENSG00000135926	TMBIM1	1	9	0.0665027
ENSG00000079557	AFM	1	8	0.0665273
ENSG00000157911	PEX10	1	9	0.0666236
ENSG00000124688	MAD2L1BP	1	8	0.0666604
ENSG00000143954	REG3G	1	5	0.0667478
ENSG00000092931	MFSD11	1	7	0.0668491
ENSG00000181038	METTL23	1	9	0.0668551
ENSG00000090266	NDUFB2	1	8	0.0668846
ENSG00000151491	EPS8	2	28	0.0669495
ENSG00000175600	SUGCT	1	8	0.067062
ENSG00000076043	REXO2	1	7	0.0671794
ENSG00000124444	ZNF576	1	8	0.0671855
ENSG00000114378	HYAL1	1	9	0.0672244
ENSG00000112651	MRPL2	1	8	0.0672798
ENSG00000170464	DNAJC18	1	9	0.0673344
ENSG00000173200	PARP15	1	8	0.0673604
ENSG00000171729	TMEM51	1	9	0.0673958
ENSG00000172568	FNDC9	1	7	0.0674622
ENSG00000163017	ACTG2	1	8	0.0674811
ENSG00000092295	TGM1	2	27	0.067563
ENSG00000122705	CLTA	1	8	0.0675766
ENSG00000105708	ZNF14	1	9	0.0676021
ENSG00000214435	AS3MT	1	9	0.0676647
ENSG00000235109	ZSCAN31	1	5	0.0676664
ENSG00000198837	DENND4B	2	26	0.0676924
ENSG00000148399	DPH7	1	9	0.0679185
ENSG00000141664	ZCCHC2	1	8	0.0680048
ENSG00000166086	JAM3	1	10	0.0681792
ENSG00000185156	MFSD6L	1	9	0.0684607
ENSG00000101442	ACTR5	1	8	0.0684842
ENSG00000158477	CD1A	1	8	0.0685727
ENSG00000160685	ZBTB7B	1	5	0.0685779
ENSG00000003400	CASP10	1	8	0.068595
ENSG00000157119	KLHL40	1	7	0.0686255
ENSG00000144161	ZC3H8	1	7	0.0686739
ENSG00000115942	ORC2	1	8	0.0686794
ENSG00000110171	TRIM3	1	7	0.0687374
ENSG00000188050	RNF133	1	3	0.0687516
ENSG00000151687	ANKAR	2	26	0.0688085
ENSG00000041880	PARP3	1	9	0.0688534
ENSG00000251503	CENPS-CORT	1	7	0.0688855
ENSG00000214655	ZSWIM8	2	28	0.0691388
ENSG00000177728	TMEM94	2	24	0.0693157
ENSG00000011347	SYT7	1	9	0.06949
ENSG00000171827	ZNF570	1	7	0.0695154
ENSG00000186335	SLC36A2	1	8	0.0695939
ENSG00000145907	G3BP1	1	8	0.069625
ENSG00000135392	DNAJC14	1	8	0.0697517
ENSG00000168792	ABHD15	1	8	0.0697586
ENSG00000105672	ETV2	1	8	0.069783
ENSG00000136273	HUS1	1	9	0.0698271
ENSG00000185880	TRIM69	1	10	0.0698331
ENSG00000175352	NRIP3	1	8	0.0700447
ENSG00000112576	CCND3	1	7	0.0700872
ENSG00000118898	PPL	3	45	0.0701264
ENSG00000186529	CYP4F3	1	10	0.0701641
ENSG00000006007	GDE1	1	10	0.0701657
ENSG00000198369	SPRED2	1	10	0.0702151
ENSG00000129744	ART1	1	9	0.0703307
ENSG00000083123	BCKDHB	1	8	0.0703565
ENSG00000204897	KRT25	2	24	0.0703857
ENSG00000125266	EFNB2	1	11	0.0704232
ENSG00000182013	PNMA8A	1	6	0.0704541
ENSG00000171840	NINJ2	1	10	0.0705767
ENSG00000106436	MYL10	1	6	0.0708756
ENSG00000182158	CREB3L2	1	10	0.0708834
ENSG00000134207	SYT6	1	9	0.0709135
ENSG00000144747	TMF1	1	10	0.0712236
ENSG00000120708	TGFBI	2	30	0.0712558
ENSG00000159208	CIART	1	7	0.0713334
ENSG00000128881	TTBK2	2	27	0.0713982
ENSG00000005249	PRKAR2B	1	9	0.0714886
ENSG00000172459	OR5AR1	1	7	0.0714927
ENSG00000165379	LRFN5	1	8	0.0716191
ENSG00000214097	SMCO1	1	6	0.0716268
ENSG00000149489	ROM1	1	7	0.0716658
ENSG00000163141	BNIPL	1	10	0.0717395
ENSG00000164068	RNF123	2	24	0.0717662
ENSG00000134817	APLNR	1	9	0.07187
ENSG00000100296	THOC5	1	8	0.0718904
ENSG00000164151	ICE1	1	9	0.0719344
ENSG00000075413	MARK3	1	10	0.0720349
ENSG00000069329	VPS35	1	3	0.0720897
ENSG00000179772	FOXS1	1	11	0.0721541
ENSG00000104723	TUSC3	1	9	0.0721604
ENSG00000133104	SPART	1	9	0.0721838
ENSG00000177103	DSCAML1	3	48	0.0722961
ENSG00000128271	ADORA2A	1	10	0.0723217
ENSG00000124299	PEPD	2	28	0.0723357
ENSG00000092445	TYRO3	1	9	0.0724799
ENSG00000117472	TSPAN1	1	10	0.0725352
ENSG00000188283	ZNF383	1	8	0.0725981
ENSG00000121680	PEX16	1	8	0.072654
ENSG00000055609	KMT2C	3	50	0.0726674
ENSG00000151116	UEVLD	1	10	0.0726757
ENSG00000173705	SUSD5	1	8	0.0726916
ENSG00000105255	FSD1	1	8	0.0727755
ENSG00000135341	MAP3K7	1	9	0.072817
ENSG00000141526	SLC16A3	1	12	0.0729251
ENSG00000213085	CFAP45	2	20	0.0729268
ENSG00000166821	PEX11A	1	9	0.0729694
ENSG00000135624	CCT7	1	9	0.0729957
ENSG00000172238	ATOH1	1	10	0.073129
ENSG00000189144	ZNF573	1	7	0.073186
ENSG00000140395	WDR61	1	9	0.0732055
ENSG00000099783	HNRNPM	1	4	0.0732962
ENSG00000180155	LYNX1	1	7	0.0733692
ENSG00000183862	CNGA2	1	11	0.0734158
ENSG00000125457	MIF4GD	1	10	0.0735983
ENSG00000126882	FAM78A	1	10	0.0736305
ENSG00000160058	BSDC1	1	11	0.0736778
ENSG00000206560	ANKRD28	2	26	0.0736975
ENSG00000225614	ZNF469	1	9	0.0738131
ENSG00000148602	LRIT1	1	8	0.0738737
ENSG00000165355	FBXO33	1	8	0.0740299
ENSG00000122787	AKR1D1	1	9	0.0740371
ENSG00000148468	FAM171A1	2	23	0.0740906
ENSG00000065320	NTN1	1	10	0.0741799
ENSG00000131375	CAPN7	1	12	0.0742721
ENSG00000175697	GPR156	1	9	0.0743457
ENSG00000182645	CCDC172	1	5	0.0744057
ENSG00000102362	SYTL4	1	10	0.0745652
ENSG00000171385	KCND3	1	10	0.0745741
ENSG00000102547	CAB39L	1	7	0.0747243
ENSG00000163297	ANTXR2	1	9	0.074758
ENSG00000115828	QPCT	1	8	0.0748271
ENSG00000167800	TBX10	1	8	0.0749415
ENSG00000151006	PRSS53	1	8	0.0751094
ENSG00000228727	SAPCD1	1	11	0.0751894
ENSG00000065457	ADAT1	1	8	0.0753236
ENSG00000186575	NF2	1	11	0.0753681
ENSG00000137496	IL18BP	1	8	0.0753795
ENSG00000165995	CACNB2	2	23	0.0754375
ENSG00000172318	B3GALT1	1	6	0.0755144
ENSG00000086619	ERO1B	1	5	0.0756426
ENSG00000153446	C16orf89	1	9	0.0756748
ENSG00000080603	SRCAP	4	83	0.0756991
ENSG00000148200	NR6A1	1	8	0.0757241
ENSG00000162627	SNX7	1	10	0.0757449
ENSG00000077514	POLD3	1	10	0.0757565
ENSG00000124713	GNMT	1	4	0.0759991
ENSG00000146243	IRAK1BP1	1	9	0.0760541
ENSG00000083807	SLC27A5	1	12	0.0761821
ENSG00000236398	TAS2R39	1	8	0.0761873
ENSG00000214063	TSPAN4	1	9	0.0762246
ENSG00000231213	PLSCR5	1	5	0.0762315
ENSG00000187003	ACTL7A	1	5	0.0762971
ENSG00000100979	PLTP	2	24	0.0763277
ENSG00000095637	SORBS1	2	27	0.0765571
ENSG00000100439	ABHD4	1	9	0.0765787
ENSG00000118046	STK11	1	10	0.0765987
ENSG00000185264	TEX33	1	5	0.0766566
ENSG00000073756	PTGS2	1	9	0.0767582
ENSG00000250510	GPR162	2	23	0.0768523
ENSG00000115963	RND3	1	5	0.0769459
ENSG00000168438	CDC40	1	10	0.0769781
ENSG00000010932	FMO1	1	9	0.0770047
ENSG00000166130	IKBIP	1	10	0.0771133
ENSG00000118513	MYB	1	11	0.0772861
ENSG00000165630	PRPF18	1	3	0.0773433
ENSG00000121892	PDS5A	1	10	0.0774147
ENSG00000074276	CDHR2	2	30	0.0774224
ENSG00000140264	SERF2	1	4	0.0776217
ENSG00000204613	TRIM10	2	25	0.0777769
ENSG00000115641	FHL2	1	7	0.0777984
ENSG00000120875	DUSP4	1	8	0.077807
ENSG00000107281	NPDC1	1	5	0.077811
ENSG00000036257	CUL3	1	10	0.0778626
ENSG00000136319	TTC5	1	9	0.0779058
ENSG00000148832	PAOX	1	7	0.077976
ENSG00000157766	ACAN	3	46	0.078186
ENSG00000101473	ACOT8	1	10	0.0782164
ENSG00000056558	TRAF1	1	10	0.0782726
ENSG00000135905	DOCK10	3	42	0.078455
ENSG00000111676	ATN1	1	9	0.0784972
ENSG00000153786	ZDHHC7	1	9	0.0785235
ENSG00000086967	MYBPC2	2	25	0.0786138
ENSG00000028116	VRK2	1	8	0.0786957
ENSG00000149196	HIKESHI	1	10	0.07872
ENSG00000116514	RNF19B	1	9	0.0787725
ENSG00000081692	JMJD4	1	10	0.0791719
ENSG00000161031	PGLYRP2	1	3	0.0791724
ENSG00000181264	TLCD5	1	10	0.0791763
ENSG00000096384	HSP90AB1	1	9	0.0792811
ENSG00000119403	PHF19	1	9	0.0794298
ENSG00000009950	MLXIPL	1	6	0.0794358
ENSG00000271303	SRXN1	1	7	0.0796265
ENSG00000146039	SLC17A4	1	10	0.0797027
ENSG00000178999	AURKB	1	6	0.0797204
ENSG00000116731	PRDM2	2	30	0.0797546
ENSG00000182575	NXPH3	1	8	0.079826
ENSG00000154556	SORBS2	2	30	0.079858
ENSG00000250305	TRMT9B	1	8	0.0799014
ENSG00000141349	G6PC3	1	10	0.0799927
ENSG00000173846	PLK3	1	11	0.0805215
ENSG00000007047	MARK4	1	9	0.0805628
ENSG00000055208	TAB2	1	10	0.0806276
ENSG00000164162	ANAPC10	1	10	0.0808196
ENSG00000206538	VGLL3	1	8	0.0808991
ENSG00000163558	PRKCI	1	4	0.0809733
ENSG00000156261	CCT8	1	9	0.0810569
ENSG00000165409	TSHR	1	12	0.0810987
ENSG00000125970	RALY	1	6	0.081152
ENSG00000156049	GNA14	1	11	0.081316
ENSG00000145912	NHP2	1	9	0.0814304
ENSG00000122375	OPN4	1	10	0.0815736
ENSG00000081177	EXD2	1	9	0.0816692
ENSG00000181240	SLC25A41	1	10	0.0817857
ENSG00000143390	RFX5	1	11	0.0817999
ENSG00000090273	NUDC	1	9	0.0818162
ENSG00000103356	EARS2	1	8	0.0819677
ENSG00000141086	CTRL	1	7	0.0820591
ENSG00000124006	OBSL1	3	51	0.0822779
ENSG00000148737	TCF7L2	1	10	0.0823055
ENSG00000136754	ABI1	1	9	0.0823933
ENSG00000114446	IFT57	1	9	0.0824595
ENSG00000112365	ZBTB24	1	9	0.0824777
ENSG00000156509	FBXO43	1	9	0.0824884
ENSG00000100664	EIF5	1	9	0.0826738
ENSG00000059804	SLC2A3	1	9	0.0828552
ENSG00000126091	ST3GAL3	1	11	0.082871
ENSG00000165688	PMPCA	1	10	0.083096
ENSG00000142751	GPN2	1	12	0.0832898
ENSG00000198799	LRIG2	2	28	0.0833316
ENSG00000130396	AFDN	3	50	0.0834632
ENSG00000185909	KLHDC8B	1	10	0.083563
ENSG00000176302	FOXR1	1	6	0.0837216
ENSG00000084092	NOA1	1	10	0.0838459
ENSG00000166548	TK2	1	11	0.0840325
ENSG00000112159	MDN1	5	108	0.0840802
ENSG00000221829	FANCG	1	12	0.0841514
ENSG00000204130	RUFY2	1	9	0.0841921
ENSG00000164294	GPX8	1	5	0.0846412
ENSG00000044090	CUL7	3	49	0.0846463
ENSG00000150456	EEF1AKMT1	1	10	0.0846468
ENSG00000074582	BCS1L	1	9	0.0846819
ENSG00000188487	INSC	2	30	0.0847185
ENSG00000151005	TKTL2	1	11	0.0848352
ENSG00000168807	SNTB2	1	10	0.084949
ENSG00000150907	FOXO1	1	9	0.0850111
ENSG00000198890	PRMT6	1	11	0.0850988
ENSG00000185046	ANKS1B	1	11	0.0852126
ENSG00000031823	RANBP3	1	11	0.0853812
ENSG00000140092	FBLN5	1	11	0.0853998
ENSG00000136603	SKIL	1	8	0.0854193
ENSG00000161642	ZNF385A	1	10	0.0854836
ENSG00000122507	BBS9	1	12	0.0855415
ENSG00000130037	KCNA5	1	9	0.0856047
ENSG00000149480	MTA2	1	12	0.0857202
ENSG00000185344	ATP6V0A2	2	24	0.0857998
ENSG00000184716	SERINC4	1	9	0.0858738
ENSG00000117298	ECE1	1	10	0.0858843
ENSG00000116852	KIF21B	3	50	0.0861341
ENSG00000150768	DLAT	1	10	0.0861961
ENSG00000138964	PARVG	1	6	0.086231
ENSG00000172320	OR5A1	1	12	0.0862443
ENSG00000160588	MPZL3	1	10	0.086424
ENSG00000130758	MAP3K10	1	11	0.0864338
ENSG00000130751	NPAS1	1	10	0.0864895
ENSG00000164347	GFM2	1	12	0.0864921
ENSG00000129158	SERGEF	1	11	0.086523
ENSG00000167264	DUS2	1	10	0.08668
ENSG00000104055	TGM5	1	12	0.0866901
ENSG00000263002	ZNF234	1	10	0.0867395
ENSG00000137709	POU2F3	1	10	0.0868525
ENSG00000138771	SHROOM3	2	23	0.086938
ENSG00000112964	GHR	1	12	0.0870688
ENSG00000091844	RGS17	1	10	0.0872662
ENSG00000243725	TTC4	1	9	0.0874969
ENSG00000001461	NIPAL3	1	9	0.0875218
ENSG00000163600	ICOS	1	3	0.0876385
ENSG00000173715	C11orf80	1	10	0.0876487
ENSG00000148331	ASB6	1	10	0.0879198
ENSG00000099960	SLC7A4	1	9	0.0879217
ENSG00000127081	ZNF484	1	11	0.0879589
ENSG00000178295	GEN1	1	7	0.0880693
ENSG00000100288	CHKB	1	9	0.0882914
ENSG00000180917	CMTR2	1	10	0.0883345
ENSG00000137878	GCOM1	1	8	0.0883462
ENSG00000067334	DNTTIP2	1	9	0.0883667
ENSG00000144566	RAB5A	1	8	0.0884552
ENSG00000141867	BRD4	1	11	0.0884742
ENSG00000170961	HAS2	1	9	0.0886183
ENSG00000163145	C1QTNF7	1	9	0.0888065
ENSG00000149925	ALDOA	1	10	0.0888927
ENSG00000049323	LTBP1	2	28	0.0889791
ENSG00000135436	FAM186B	1	8	0.0890551
ENSG00000122574	WIPF3	1	12	0.0890645
ENSG00000169118	CSNK1G1	1	10	0.0890961
ENSG00000089225	TBX5	1	10	0.0891182
ENSG00000128923	MINDY2	1	8	0.0891607
ENSG00000197312	DDI2	1	9	0.0892128
ENSG00000103429	BFAR	1	7	0.0892227
ENSG00000187189	TSPYL4	1	9	0.0892788
ENSG00000135423	GLS2	1	11	0.0893062
ENSG00000073614	KDM5A	2	27	0.0893461
ENSG00000243335	KCTD7	1	8	0.0894045
ENSG00000196118	CCDC189	1	9	0.0894688
ENSG00000159374	M1AP	1	10	0.089566
ENSG00000178467	P4HTM	1	10	0.0896261
ENSG00000006025	OSBPL7	1	11	0.0896406
ENSG00000134070	IRAK2	1	11	0.0897919
ENSG00000182504	CEP97	1	9	0.0898241
ENSG00000178175	ZNF366	1	10	0.089849
ENSG00000133110	POSTN	1	9	0.090004
ENSG00000169967	MAP3K2	1	11	0.0900407
ENSG00000164458	TBXT	1	9	0.09005
ENSG00000175567	UCP2	1	7	0.0900889
ENSG00000198876	DCAF12	1	4	0.0901057
ENSG00000100593	ISM2	1	9	0.090164
ENSG00000165996	HACD1	1	8	0.0901831
ENSG00000149295	DRD2	1	9	0.0901861
ENSG00000118965	WDR35	2	28	0.0903543
ENSG00000205667	ARSH	1	10	0.0903553
ENSG00000138380	CARF	1	12	0.0903678
ENSG00000162434	JAK1	1	9	0.0904088
ENSG00000187486	KCNJ11	1	10	0.0906194
ENSG00000125484	GTF3C4	1	8	0.0908783
ENSG00000172915	NBEA	2	29	0.0910006
ENSG00000166428	PLD4	1	8	0.0912178
ENSG00000116406	EDEM3	1	11	0.0912943
ENSG00000167941	SOST	1	5	0.0915344
ENSG00000144649	GASK1A	1	8	0.0916858
ENSG00000067208	EVI5	1	10	0.0917197
ENSG00000087495	PHACTR3	1	7	0.0917309
ENSG00000213689	TREX1	1	13	0.0917434
ENSG00000007392	LUC7L	1	10	0.0918149
ENSG00000116898	MRPS15	1	8	0.0918402
ENSG00000126522	ASL	1	9	0.0919983
ENSG00000140299	BNIP2	1	12	0.092103
ENSG00000214694	ARHGEF33	1	9	0.0921168
ENSG00000153827	TRIP12	2	30	0.0922281
ENSG00000170175	CHRNB1	1	11	0.0922325
ENSG00000132561	MATN2	2	24	0.0922869
ENSG00000164292	RHOBTB3	1	13	0.0923451
ENSG00000149452	SLC22A8	1	8	0.092407
ENSG00000138031	ADCY3	2	28	0.0924722
ENSG00000161277	THAP8	1	10	0.092559
ENSG00000114450	GNB4	1	10	0.0925885
ENSG00000111432	FZD10	1	10	0.0925902
ENSG00000173040	EVC2	2	26	0.0925954
ENSG00000120690	ELF1	1	12	0.0926101
ENSG00000198231	DDX42	1	9	0.0926301
ENSG00000164615	CAMLG	1	10	0.0928289
ENSG00000075213	SEMA3A	1	10	0.0929132
ENSG00000205754	SLCO1B7	1	11	0.0930326
ENSG00000157110	RBPMS	1	7	0.0930637
ENSG00000222028	PSMB11	1	11	0.0931917
ENSG00000152457	DCLRE1C	1	9	0.0932527
ENSG00000110330	BIRC2	1	10	0.0933436
ENSG00000168036	CTNNB1	1	7	0.0933986
ENSG00000153162	BMP6	1	8	0.0934382
ENSG00000162878	PKDCC	1	12	0.0934721
ENSG00000184811	TRARG1	1	10	0.0935106
ENSG00000040341	STAU2	1	7	0.0935139
ENSG00000094880	CDC23	1	10	0.0936578
ENSG00000185049	NELFA	1	12	0.0936757
ENSG00000095906	NUBP2	1	11	0.0938862
ENSG00000158850	B4GALT3	1	10	0.0939187
ENSG00000137090	DMRT1	1	10	0.0940598
ENSG00000006695	COX10	1	6	0.0941541
ENSG00000164430	CGAS	1	11	0.094173
ENSG00000116133	DHCR24	1	10	0.0941888
ENSG00000134291	TMEM106C	1	7	0.0942575
ENSG00000133706	LARS1	2	34	0.0942991
ENSG00000175063	UBE2C	1	5	0.0943711
ENSG00000146453	PNLDC1	1	12	0.094464
ENSG00000160326	SLC2A6	1	13	0.0944899
ENSG00000101336	HCK	1	11	0.0945426
ENSG00000076555	ACACB	4	83	0.0945443
ENSG00000101349	PAK5	1	11	0.0946002
ENSG00000182447	OTOL1	1	13	0.0947151
ENSG00000213853	EMP2	1	8	0.0947357
ENSG00000071909	MYO3B	3	51	0.0949234
ENSG00000126012	KDM5C	1	9	0.0951871
ENSG00000185760	KCNQ5	1	8	0.0951978
ENSG00000174938	SEZ6L2	2	28	0.0953022
ENSG00000205268	PDE7A	1	12	0.0953931
ENSG00000171365	CLCN5	1	12	0.0957441
ENSG00000181616	OR52H1	1	13	0.0958344
ENSG00000107954	NEURL1	1	12	0.0958725
ENSG00000112855	HARS2	1	11	0.0959652
ENSG00000083168	KAT6A	2	34	0.0960571
ENSG00000162946	DISC1	1	12	0.0962057
ENSG00000077713	SLC25A43	1	10	0.096215
ENSG00000136940	PDCL	1	7	0.0962215
ENSG00000127980	PEX1	2	32	0.0966361
ENSG00000162068	NTN3	1	11	0.0966754
ENSG00000213780	GTF2H4	1	12	0.0967367
ENSG00000213949	ITGA1	2	30	0.0969317
ENSG00000175520	UBQLN3	1	9	0.0969796
ENSG00000108106	UBE2S	1	6	0.0971481
ENSG00000008118	CAMK1G	1	11	0.0971806
ENSG00000169306	IL1RAPL1	1	10	0.0971852
ENSG00000179071	CCDC89	1	9	0.0971932
ENSG00000106628	POLD2	1	7	0.0972059
ENSG00000147689	FAM83A	1	7	0.0973721
ENSG00000179008	C14orf39	1	5	0.0974444
ENSG00000137801	THBS1	2	23	0.0974523
ENSG00000133069	TMCC2	1	12	0.0974745
ENSG00000166025	AMOTL1	1	13	0.0974902
ENSG00000152611	CAPSL	1	8	0.0976217
ENSG00000168497	CAVIN2	1	8	0.0978593
ENSG00000075340	ADD2	1	11	0.0980463
ENSG00000084710	EFR3B	1	12	0.0982168
ENSG00000163751	CPA3	1	12	0.0983067
ENSG00000088756	ARHGAP28	1	9	0.0983698
ENSG00000188175	HEPACAM2	1	13	0.0983846
ENSG00000131471	AOC3	1	11	0.0984477
ENSG00000151500	THYN1	1	9	0.0984507
ENSG00000079785	DDX1	1	12	0.098503
ENSG00000119888	EPCAM	1	12	0.0986472
ENSG00000142765	SYTL1	1	12	0.0987286
ENSG00000103591	AAGAB	1	11	0.0988705
ENSG00000130803	ZNF317	1	12	0.0989077
ENSG00000128294	TPST2	1	10	0.0989403
ENSG00000108433	GOSR2	1	8	0.098977
ENSG00000197641	SERPINB13	1	10	0.0990163
ENSG00000175003	SLC22A1	1	12	0.0990179
ENSG00000110013	SIAE	1	10	0.0991092
ENSG00000212916	MAP10	1	13	0.0993532
ENSG00000196329	GIMAP5	1	6	0.0995516
ENSG00000169764	UGP2	1	11	0.0996483
ENSG00000124198	ARFGEF2	3	48	0.0997748
ENSG00000197746	PSAP	1	12	0.0998015
ENSG00000169696	ASPSCR1	1	11	0.0998284
ENSG00000169221	TBC1D10B	1	7	0.100187
ENSG00000248592	STIMATE-MUSTN1	1	12	0.100312
ENSG00000134955	SLC37A2	1	12	0.100343
ENSG00000140950	MEAK7	1	12	0.100563
ENSG00000138678	GPAT3	1	11	0.100715
ENSG00000101096	NFATC2	1	12	0.100743
ENSG00000099849	RASSF7	1	11	0.100895
ENSG00000131242	RAB11FIP4	1	13	0.101108
ENSG00000022556	NLRP2	1	11	0.101272
ENSG00000173114	LRRN3	1	9	0.101325
ENSG00000154265	ABCA5	2	32	0.101828
ENSG00000135838	NPL	1	7	0.101925
ENSG00000130175	PRKCSH	1	12	0.101983
ENSG00000105393	BABAM1	1	12	0.1023
ENSG00000158488	CD1E	1	11	0.102516
ENSG00000066583	ISOC1	1	9	0.102576
ENSG00000108039	XPNPEP1	1	12	0.102625
ENSG00000007384	RHBDF1	1	12	0.102644
ENSG00000139116	KIF21A	2	33	0.102689
ENSG00000163157	TMOD4	1	10	0.102706
ENSG00000059691	GATB	1	9	0.102856
ENSG00000085491	SLC25A24	1	12	0.102886
ENSG00000144214	LYG1	1	6	0.102967
ENSG00000162032	SPSB3	1	7	0.102969
ENSG00000167291	TBC1D16	1	13	0.103037
ENSG00000132471	WBP2	1	12	0.103073
ENSG00000115816	CEBPZ	2	27	0.103124
ENSG00000186714	CCDC73	1	9	0.103238
ENSG00000112276	BVES	1	11	0.10348
ENSG00000256525	POLG2	1	11	0.103503
ENSG00000053371	AKR7A2	1	11	0.103572
ENSG00000130338	TULP4	2	34	0.103709
ENSG00000154646	TMPRSS15	2	25	0.103732
ENSG00000165887	ANKRD2	1	13	0.103788
ENSG00000126216	TUBGCP3	1	10	0.103792
ENSG00000140718	FTO	1	7	0.103828
ENSG00000204469	PRRC2A	3	59	0.103859
ENSG00000154678	PDE1C	1	12	0.103909
ENSG00000180376	CCDC66	2	27	0.104173
ENSG00000135775	COG2	1	10	0.104226
ENSG00000011376	LARS2	1	13	0.104268
ENSG00000153012	LGI2	1	12	0.104372
ENSG00000133243	BTBD2	1	11	0.104402
ENSG00000170509	HSD17B13	1	13	0.104414
ENSG00000123983	ACSL3	1	12	0.104459
ENSG00000164176	EDIL3	1	7	0.104614
ENSG00000140107	SLC25A47	1	13	0.104626
ENSG00000198270	TMEM116	1	12	0.104663
ENSG00000149506	ZP1	1	12	0.104783
ENSG00000104973	MED25	1	12	0.10486
ENSG00000166342	NETO1	1	11	0.104864
ENSG00000111834	RSPH4A	1	8	0.104947
ENSG00000133103	COG6	2	24	0.105046
ENSG00000079257	LXN	1	8	0.105049
ENSG00000152409	JMY	1	12	0.105095
ENSG00000116809	ZBTB17	1	10	0.105133
ENSG00000135740	SLC9A5	1	12	0.105179
ENSG00000138279	ANXA7	1	10	0.105213
ENSG00000005020	SKAP2	1	12	0.105264
ENSG00000214753	HNRNPUL2	1	11	0.105286
ENSG00000188157	AGRN	2	25	0.10531
ENSG00000110218	PANX1	1	12	0.105503
ENSG00000162592	CCDC27	1	10	0.105561
ENSG00000111424	VDR	1	12	0.105569
ENSG00000111077	TNS2	2	34	0.105751
ENSG00000185972	CCIN	1	12	0.106035
ENSG00000075292	ZNF638	2	32	0.106188
ENSG00000007944	MYLIP	1	14	0.106416
ENSG00000119431	HDHD3	1	9	0.106437
ENSG00000213892	CEACAM16	1	11	0.106441
ENSG00000077152	UBE2T	1	9	0.106529
ENSG00000133477	FAM83F	1	9	0.106579
ENSG00000108839	ALOX12	1	10	0.106625
ENSG00000253846	PCDHGA10	1	14	0.106644
ENSG00000164916	FOXK1	1	11	0.10683
ENSG00000228672	PROB1	1	11	0.106866
ENSG00000173612	GPRC6A	1	10	0.107007
ENSG00000120370	GORAB	1	11	0.107025
ENSG00000132256	TRIM5	1	13	0.107085
ENSG00000163608	NEPRO	1	11	0.107104
ENSG00000120729	MYOT	1	10	0.107114
ENSG00000006740	ARHGAP44	1	10	0.107139
ENSG00000176915	ANKLE2	1	10	0.107166
ENSG00000161544	CYGB	1	10	0.107215
ENSG00000089012	SIRPG	1	5	0.107424
ENSG00000133056	PIK3C2B	2	32	0.107556
ENSG00000171310	CHST11	1	14	0.107574
ENSG00000105668	UPK1A	1	13	0.10771
ENSG00000083223	TUT7	1	9	0.107788
ENSG00000184432	COPB2	1	11	0.107833
ENSG00000175166	PSMD2	1	14	0.107863
ENSG00000259030	FPGT-TNNI3K	3	52	0.107968
ENSG00000137561	TTPA	1	12	0.108044
ENSG00000178662	CSRNP3	1	11	0.108053
ENSG00000113597	TRAPPC13	1	7	0.108056
ENSG00000152969	JAKMIP1	1	9	0.108085
ENSG00000169026	SLC49A3	1	9	0.108188
ENSG00000126583	PRKCG	1	10	0.108325
ENSG00000130299	GTPBP3	1	12	0.108349
ENSG00000165496	RPL10L	1	8	0.108923
ENSG00000115137	DNAJC27	1	11	0.108942
ENSG00000164306	PRIMPOL	1	12	0.108998
ENSG00000050405	LIMA1	1	11	0.109046
ENSG00000197724	PHF2	1	13	0.109095
ENSG00000221963	APOL6	0	1	0.109113
ENSG00000149150	SLC43A1	1	13	0.109134
ENSG00000166147	FBN1	3	56	0.109215
ENSG00000188677	PARVB	1	6	0.109266
ENSG00000162595	DIRAS3	0	1	0.109425
ENSG00000154803	FLCN	2	29	0.109665
ENSG00000128159	TUBGCP6	3	53	0.10984
ENSG00000176927	EFCAB5	1	12	0.109951
ENSG00000104313	EYA1	1	14	0.110033
ENSG00000177106	EPS8L2	1	13	0.110086
ENSG00000143994	ABHD1	1	14	0.110217
ENSG00000163687	DNASE1L3	1	12	0.110323
ENSG00000100060	MFNG	1	9	0.110438
ENSG00000114204	SERPINI2	1	11	0.11046
ENSG00000091428	RAPGEF4	2	33	0.110463
ENSG00000123143	PKN1	1	14	0.110525
ENSG00000137098	SPAG8	1	6	0.110547
ENSG00000178537	SLC25A20	1	11	0.110663
ENSG00000170854	RIOX2	1	8	0.110753
ENSG00000150347	ARID5B	1	12	0.11152
ENSG00000170561	IRX2	1	12	0.111545
ENSG00000179674	ARL14	1	13	0.111557
ENSG00000155463	OXA1L	1	9	0.111606
ENSG00000149926	TLCD3B	0	1	0.111635
ENSG00000143297	FCRL5	1	10	0.111784
ENSG00000179454	KLHL28	1	11	0.111828
ENSG00000125910	S1PR4	1	12	0.111886
ENSG00000157014	TATDN2	1	13	0.112176
ENSG00000183044	ABAT	1	8	0.112301
ENSG00000168564	CDKN2AIP	1	11	0.112308
ENSG00000120457	KCNJ5	1	12	0.112404
ENSG00000004700	RECQL	1	12	0.112444
ENSG00000163075	CFAP221	1	12	0.112554
ENSG00000165568	AKR1E2	1	12	0.112574
ENSG00000172046	USP19	2	35	0.112709
ENSG00000168488	ATXN2L	1	12	0.112738
ENSG00000117676	RPS6KA1	1	12	0.113002
ENSG00000104980	TIMM44	1	12	0.113066
ENSG00000164291	ARSK	1	11	0.113076
ENSG00000144815	NXPE3	1	12	0.113123
ENSG00000162598	C1orf87	1	10	0.113136
ENSG00000185024	BRF1	1	11	0.113175
ENSG00000111961	SASH1	1	12	0.113223
ENSG00000176095	IP6K1	1	7	0.113272
ENSG00000118804	STBD1	1	7	0.11329
ENSG00000144891	AGTR1	0	1	0.113409
ENSG00000066777	ARFGEF1	1	14	0.113417
ENSG00000184058	TBX1	0	1	0.113558
ENSG00000197587	DMBX1	1	11	0.114186
ENSG00000174469	CNTNAP2	2	33	0.114244
ENSG00000115112	TFCP2L1	1	11	0.114281
ENSG00000130165	ELOF1	0	1	0.11451
ENSG00000204628	RACK1	0	1	0.11451
ENSG00000180801	ARSJ	1	6	0.114548
ENSG00000053524	MCF2L2	1	13	0.114725
ENSG00000143614	GATAD2B	1	10	0.114784
ENSG00000269858	EGLN2	1	12	0.114935
ENSG00000136108	CKAP2	1	11	0.114942
ENSG00000143418	CERS2	1	8	0.114957
ENSG00000239732	TLR9	1	13	0.114965
ENSG00000166167	BTRC	1	14	0.115121
ENSG00000197891	SLC22A12	1	14	0.115269
ENSG00000164512	ANKRD55	1	12	0.115347
ENSG00000115145	STAM2	1	12	0.115352
ENSG00000197959	DNM3	1	12	0.115462
ENSG00000100350	FOXRED2	1	15	0.115645
ENSG00000089163	SIRT4	1	11	0.115731
ENSG00000248098	BCKDHA	1	14	0.115762
ENSG00000138615	CILP	2	31	0.115764
ENSG00000079102	RUNX1T1	1	12	0.115911
ENSG00000142910	TINAGL1	1	13	0.116087
ENSG00000066629	EML1	1	16	0.116223
ENSG00000198954	KIFBP	1	13	0.116233
ENSG00000105997	HOXA3	1	12	0.116247
ENSG00000100368	CSF2RB	1	14	0.116337
ENSG00000185361	TNFAIP8L1	0	1	0.11636
ENSG00000162976	SLC66A3	0	1	0.116408
ENSG00000122417	ODF2L	1	14	0.116496
ENSG00000152192	POU4F1	0	1	0.116549
ENSG00000104881	PPP1R13L	1	12	0.116669
ENSG00000050767	COL23A1	1	10	0.116713
ENSG00000187796	CARD9	1	9	0.11677
ENSG00000183960	KCNH8	1	12	0.116793
ENSG00000138646	HERC5	1	10	0.116809
ENSG00000136944	LMX1B	1	13	0.116894
ENSG00000112893	MAN2A1	1	14	0.117131
ENSG00000172006	ZNF554	1	11	0.117144
ENSG00000151572	ANO4	1	13	0.117158
ENSG00000198003	ODAD3	1	13	0.117189
ENSG00000049283	EPN3	1	14	0.117208
ENSG00000042088	TDP1	1	11	0.117369
ENSG00000123358	NR4A1	1	15	0.117503
ENSG00000138271	GPR87	1	11	0.117536
ENSG00000123977	DAW1	1	12	0.117536
ENSG00000172071	EIF2AK3	1	13	0.117704
ENSG00000147606	SLC26A7	1	10	0.11784
ENSG00000123124	WWP1	1	14	0.117952
ENSG00000178997	EXD1	1	11	0.118089
ENSG00000248919	ATP5MF-PTCD1	1	12	0.118231
ENSG00000134013	LOXL2	2	31	0.118269
ENSG00000132932	ATP8A2	1	12	0.118342
ENSG00000029639	TFB1M	1	9	0.11855
ENSG00000060069	CTDP1	1	13	0.118588
ENSG00000109854	HTATIP2	1	8	0.118588
ENSG00000112337	SLC17A2	1	9	0.118722
ENSG00000126249	PDCD2L	1	8	0.118854
ENSG00000125744	RTN2	1	9	0.118886
ENSG00000163719	MTMR14	1	11	0.118909
ENSG00000174607	UGT8	1	14	0.118923
ENSG00000105701	FKBP8	1	4	0.119169
ENSG00000114779	ABHD14B	1	12	0.119359
ENSG00000173262	SLC2A14	1	9	0.119392
ENSG00000178222	RNF212	1	10	0.119756
ENSG00000065243	PKN2	1	13	0.119784
ENSG00000066468	FGFR2	1	12	0.119891
ENSG00000114268	PFKFB4	1	11	0.120003
ENSG00000197442	MAP3K5	1	14	0.120009
ENSG00000213996	TM6SF2	1	14	0.120187
ENSG00000141506	PIK3R5	1	11	0.12028
ENSG00000142731	PLK4	1	13	0.120392
ENSG00000131370	SH3BP5	1	10	0.120458
ENSG00000142552	RCN3	1	12	0.120526
ENSG00000184933	OR6A2	1	11	0.120663
ENSG00000151348	EXT2	1	14	0.120718
ENSG00000163913	IFT122	2	35	0.12073
ENSG00000167508	MVD	1	14	0.120801
ENSG00000163362	INAVA	1	13	0.120805
ENSG00000047056	WDR37	1	12	0.12096
ENSG00000215305	VPS16	2	31	0.121104
ENSG00000140948	ZCCHC14	1	13	0.121124
ENSG00000133740	E2F5	0	1	0.121143
ENSG00000125821	DTD1	1	11	0.121166
ENSG00000106546	AHR	1	11	0.121223
ENSG00000162706	CADM3	1	9	0.121329
ENSG00000100441	KHNYN	1	9	0.12134
ENSG00000112078	KCTD20	1	15	0.12158
ENSG00000153956	CACNA2D1	1	12	0.121703
ENSG00000140534	TICRR	1	14	0.121758
ENSG00000008277	ADAM22	1	12	0.121956
ENSG00000079335	CDC14A	1	12	0.12203
ENSG00000163348	PYGO2	1	7	0.122043
ENSG00000110619	CARS1	1	13	0.122072
ENSG00000175920	DOK7	1	13	0.122074
ENSG00000130921	C12orf65	0	1	0.122715
ENSG00000165821	SALL2	1	16	0.12275
ENSG00000115904	SOS1	1	13	0.122854
ENSG00000168724	DNAJC21	1	15	0.122916
ENSG00000141562	NARF	1	13	0.123027
ENSG00000172725	CORO1B	1	12	0.123032
ENSG00000166189	HPS6	1	12	0.123102
ENSG00000156113	KCNMA1	1	13	0.123138
ENSG00000159495	TGM7	1	13	0.123254
ENSG00000137486	ARRB1	1	14	0.123314
ENSG00000127334	DYRK2	1	13	0.123683
ENSG00000133835	HSD17B4	1	11	0.123753
ENSG00000161594	KLHL10	1	7	0.123794
ENSG00000127022	CANX	1	9	0.123886
ENSG00000170558	CDH2	1	14	0.123904
ENSG00000078295	ADCY2	1	13	0.123919
ENSG00000005381	MPO	2	31	0.124101
ENSG00000166959	MS4A8	0	1	0.124104
ENSG00000158402	CDC25C	1	12	0.124127
ENSG00000101057	MYBL2	1	11	0.124153
ENSG00000163406	SLC15A2	1	12	0.124246
ENSG00000165816	VWA2	1	13	0.12443
ENSG00000185345	PRKN	1	12	0.124625
ENSG00000102287	GABRE	1	12	0.124738
ENSG00000184451	CCR10	0	1	0.124873
ENSG00000177191	B3GNT8	1	9	0.124902
ENSG00000253719	ATXN7L3B	0	1	0.125126
ENSG00000164707	SLC13A4	1	14	0.125136
ENSG00000203685	STUM	0	1	0.125298
ENSG00000132004	FBXW9	1	13	0.125322
ENSG00000099995	SF3A1	1	8	0.125425
ENSG00000115268	RPS15	0	1	0.12547
ENSG00000213906	LTB4R2	0	1	0.125545
ENSG00000173908	KRT28	1	15	0.125716
ENSG00000125257	ABCC4	2	32	0.125745
ENSG00000188763	FZD9	1	9	0.125848
ENSG00000196159	FAT4	0	108	0.126098
ENSG00000122547	EEPD1	1	8	0.126187
ENSG00000113240	CLK4	1	13	0.126209
ENSG00000162980	ARL5A	0	1	0.12624
ENSG00000069966	GNB5	1	12	0.126415
ENSG00000047849	MAP4	1	11	0.126529
ENSG00000139613	SMARCC2	1	15	0.126745
ENSG00000141497	ZMYND15	1	13	0.126792
ENSG00000182685	BRICD5	1	13	0.126799
ENSG00000105290	APLP1	1	13	0.126819
ENSG00000132912	DCTN4	1	12	0.126821
ENSG00000009790	TRAF3IP3	1	9	0.126823
ENSG00000106178	CCL24	0	1	0.126913
ENSG00000159082	SYNJ1	1	13	0.126999
ENSG00000159445	THEM4	0	1	0.127078
ENSG00000244537	KRTAP4-2	0	1	0.127078
ENSG00000258818	RNASE4	0	1	0.12714
ENSG00000182866	LCK	1	6	0.127298
ENSG00000198682	PAPSS2	2	26	0.127318
ENSG00000177707	NECTIN3	1	11	0.127326
ENSG00000135945	REV1	1	13	0.127355
ENSG00000100473	COCH	1	12	0.127549
ENSG00000107187	LHX3	1	8	0.127583
ENSG00000117616	RSRP1	1	9	0.127629
ENSG00000175137	SH3BP5L	1	11	0.127826
ENSG00000213445	SIPA1	1	11	0.127836
ENSG00000044446	PHKA2	1	12	0.127938
ENSG00000196754	S100A2	0	1	0.127953
ENSG00000149633	KIAA1755	2	34	0.12804
ENSG00000115295	CLIP4	1	14	0.128044
ENSG00000109685	NSD2	1	14	0.128087
ENSG00000103043	VAC14	1	13	0.128224
ENSG00000113790	EHHADH	1	12	0.12834
ENSG00000196208	GREB1	2	36	0.128433
ENSG00000168038	ULK4	2	35	0.128677
ENSG00000105072	C19orf44	1	11	0.128797
ENSG00000029725	RABEP1	1	13	0.128959
ENSG00000131142	CCL25	0	1	0.128965
ENSG00000205423	CNEP1R1	0	1	0.128965
ENSG00000167910	CYP7A1	1	13	0.129184
ENSG00000150457	LATS2	1	10	0.129232
ENSG00000183067	IGSF5	1	11	0.129425
ENSG00000197563	PIGN	1	15	0.129445
ENSG00000161203	AP2M1	0	1	0.129482
ENSG00000153060	TEKT5	1	9	0.12949
ENSG00000100445	SDR39U1	1	10	0.129706
ENSG00000007314	SCN4A	2	37	0.129768
ENSG00000182508	LHFPL1	0	1	0.129885
ENSG00000101144	BMP7	1	11	0.129917
ENSG00000043093	DCUN1D1	0	1	0.130388
ENSG00000101363	MANBAL	0	1	0.130515
ENSG00000146733	PSPH	0	1	0.130515
ENSG00000198885	ITPRIPL1	1	10	0.130558
ENSG00000129646	QRICH2	1	13	0.130672
ENSG00000198873	GRK5	1	12	0.130678
ENSG00000261934	PCDHGA9	1	15	0.130815
ENSG00000110025	SNX15	1	11	0.130815
ENSG00000183520	UTP11	1	15	0.130862
ENSG00000135900	MRPL44	1	9	0.130899
ENSG00000173418	NAA20	0	1	0.13091
ENSG00000105778	AVL9	1	12	0.131109
ENSG00000169946	ZFPM2	2	33	0.131126
ENSG00000185739	SRL	1	12	0.131146
ENSG00000158715	SLC45A3	1	15	0.13115
ENSG00000105186	ANKRD27	2	34	0.131165
ENSG00000119711	ALDH6A1	1	13	0.131229
ENSG00000174837	ADGRE1	1	10	0.131239
ENSG00000141367	CLTC	1	13	0.13128
ENSG00000143434	SEMA6C	1	16	0.131387
ENSG00000105697	HAMP	0	1	0.131404
ENSG00000133105	RXFP2	1	14	0.13157
ENSG00000164111	ANXA5	1	12	0.131749
ENSG00000132122	SPATA6	1	15	0.131801
ENSG00000101224	CDC25B	1	14	0.13182
ENSG00000111181	SLC6A12	1	12	0.131822
ENSG00000065154	OAT	1	15	0.131841
ENSG00000010310	GIPR	1	12	0.131995
ENSG00000144837	PLA1A	1	13	0.132037
ENSG00000036448	MYOM2	3	60	0.132135
ENSG00000115652	UXS1	1	15	0.132157
ENSG00000144655	CSRNP1	1	11	0.13217
ENSG00000214367	HAUS3	1	13	0.132355
ENSG00000164647	STEAP1	0	1	0.132378
ENSG00000168916	ZNF608	2	36	0.132616
ENSG00000113742	CPEB4	1	11	0.13266
ENSG00000111752	PHC1	1	14	0.13269
ENSG00000069424	KCNAB2	0	1	0.132851
ENSG00000164853	UNCX	0	1	0.132876
ENSG00000177885	GRB2	0	1	0.132876
ENSG00000172769	OR5B3	0	1	0.13293
ENSG00000178826	TMEM139	0	1	0.132959
ENSG00000072210	ALDH3A2	1	13	0.133112
ENSG00000012124	CD22	1	9	0.133273
ENSG00000175054	ATR	2	38	0.133289
ENSG00000116478	HDAC1	1	12	0.133737
ENSG00000253148	RGS21	0	1	0.133798
ENSG00000085117	CD82	1	13	0.133935
ENSG00000157870	PRXL2B	0	1	0.134063
ENSG00000197769	MAP1LC3C	0	1	0.134063
ENSG00000137124	ALDH1B1	1	14	0.134088
ENSG00000088298	EDEM2	1	14	0.134138
ENSG00000162526	TSSK3	1	12	0.134196
ENSG00000239887	C1orf226	0	1	0.13463
ENSG00000167850	CD300C	0	1	0.134659
ENSG00000142494	SLC47A1	1	12	0.134709
ENSG00000137760	ALKBH8	1	15	0.134988
ENSG00000186812	ZNF397	1	12	0.135068
ENSG00000241878	PISD	1	12	0.135096
ENSG00000075826	SEC31B	2	33	0.135441
ENSG00000150093	ITGB1	1	9	0.135497
ENSG00000146918	NCAPG2	1	13	0.135503
ENSG00000214842	RAD51AP2	1	8	0.135522
ENSG00000006071	ABCC8	2	35	0.135574
ENSG00000154767	XPC	1	13	0.135627
ENSG00000112539	C6orf118	1	6	0.135785
ENSG00000132514	CLEC10A	0	1	0.135814
ENSG00000153904	DDAH1	0	1	0.135861
ENSG00000147536	GINS4	1	6	0.135917
ENSG00000105963	ADAP1	1	13	0.136325
ENSG00000145555	MYO10	3	53	0.136388
ENSG00000117448	AKR1A1	1	15	0.136473
ENSG00000131381	RBSN	1	14	0.136578
ENSG00000165521	EML5	2	34	0.136587
ENSG00000174574	AKIRIN1	0	1	0.136685
ENSG00000119953	SMNDC1	0	1	0.136712
ENSG00000137055	PLAA	1	13	0.13678
ENSG00000076864	RAP1GAP	1	11	0.136829
ENSG00000143761	ARF1	0	1	0.136886
ENSG00000137310	TCF19	1	11	0.136906
ENSG00000158008	EXTL1	1	14	0.137013
ENSG00000103544	VPS35L	2	34	0.137043
ENSG00000100802	C14orf93	1	13	0.137087
ENSG00000206530	CFAP44	1	15	0.13715
ENSG00000124535	WRNIP1	1	13	0.137189
ENSG00000169302	STK32A	1	12	0.137273
ENSG00000161249	DMKN	1	8	0.137363
ENSG00000211584	SLC48A1	0	1	0.137393
ENSG00000134058	CDK7	0	1	0.137421
ENSG00000143379	SETDB1	1	15	0.137508
ENSG00000204842	ATXN2	1	13	0.137539
ENSG00000171517	LPAR3	1	14	0.137592
ENSG00000151693	ASAP2	1	14	0.137636
ENSG00000214415	GNAT3	1	12	0.137692
ENSG00000127507	ADGRE2	1	16	0.137787
ENSG00000137941	TTLL7	1	15	0.137889
ENSG00000100362	PVALB	0	1	0.137948
ENSG00000168243	GNG4	0	1	0.137973
ENSG00000067798	NAV3	2	38	0.138125
ENSG00000125630	POLR1B	1	15	0.138271
ENSG00000204305	AGER	1	15	0.138283
ENSG00000100399	CHADL	1	12	0.138333
ENSG00000116001	TIA1	0	1	0.138543
ENSG00000141098	GFOD2	1	12	0.138743
ENSG00000182359	KBTBD3	1	8	0.138805
ENSG00000108018	SORCS1	2	37	0.139097
ENSG00000160446	ZDHHC12	1	15	0.139158
ENSG00000176919	C8G	1	9	0.13929
ENSG00000185187	SIGIRR	1	13	0.139307
ENSG00000066230	SLC9A3	1	16	0.139516
ENSG00000103056	SMPD3	1	16	0.139544
ENSG00000111962	UST	1	9	0.139588
ENSG00000077984	CST7	0	1	0.139701
ENSG00000115523	GNLY	0	1	0.139707
ENSG00000151117	TMEM86A	0	1	0.139769
ENSG00000135587	SMPD2	1	10	0.139776
ENSG00000106331	PAX4	1	12	0.139909
ENSG00000165509	MAGEC3	0	1	0.139966
ENSG00000168334	XIRP1	2	31	0.140003
ENSG00000069702	TGFBR3	1	14	0.140063
ENSG00000184005	ST6GALNAC3	1	12	0.140129
ENSG00000150667	FSIP1	1	12	0.140261
ENSG00000167562	ZNF701	0	1	0.140275
ENSG00000204669	C9orf57	0	1	0.140275
ENSG00000118242	MREG	0	1	0.140422
ENSG00000149133	OR5F1	0	1	0.140422
ENSG00000159650	UROC1	1	16	0.140669
ENSG00000147872	PLIN2	1	14	0.140777
ENSG00000065060	UHRF1BP1	2	31	0.140797
ENSG00000169139	UBE2V2	0	1	0.140813
ENSG00000112273	HDGFL1	0	1	0.140949
ENSG00000151135	TMEM263	0	1	0.141019
ENSG00000116525	TRIM62	1	13	0.141027
ENSG00000174899	SLC66A1L	0	1	0.141033
ENSG00000106682	EIF4H	0	1	0.141079
ENSG00000175826	CTDNEP1	0	1	0.141079
ENSG00000136810	TXN	0	1	0.141102
ENSG00000048462	TNFRSF17	1	13	0.141359
ENSG00000087008	ACOX3	1	15	0.141611
ENSG00000132003	ZSWIM4	1	15	0.141637
ENSG00000162572	SCNN1D	1	14	0.141655
ENSG00000179751	SYCN	0	1	0.141693
ENSG00000240563	L1TD1	0	1	0.141842
ENSG00000167183	PRR15L	0	1	0.141911
ENSG00000197471	SPN	0	1	0.141911
ENSG00000165105	RASEF	1	14	0.141996
ENSG00000172738	TMEM217	0	1	0.142022
ENSG00000165935	SMCO2	0	1	0.142114
ENSG00000152669	CCNO	1	8	0.142184
ENSG00000154930	ACSS1	1	14	0.142263
ENSG00000140481	CCDC33	1	14	0.142348
ENSG00000128886	ELL3	1	17	0.142478
ENSG00000138801	PAPSS1	1	14	0.1425
ENSG00000108242	CYP2C18	1	10	0.142621
ENSG00000139410	SDSL	1	12	0.142846
ENSG00000149930	TAOK2	1	15	0.142867
ENSG00000077274	CAPN6	1	15	0.142926
ENSG00000136492	BRIP1	1	14	0.142953
ENSG00000183644	HOATZ	0	1	0.143057
ENSG00000188186	LAMTOR4	0	1	0.143295
ENSG00000186453	FAM228A	0	1	0.143308
ENSG00000176890	TYMS	0	1	0.143399
ENSG00000188488	SERPINA5	1	11	0.143409
ENSG00000107897	ACBD5	1	14	0.143413
ENSG00000165185	KIAA1958	1	15	0.143431
ENSG00000248385	TARM1	0	1	0.143606
ENSG00000166562	SEC11C	0	1	0.143793
ENSG00000184574	LPAR5	0	1	0.143793
ENSG00000215009	ACSM4	1	14	0.143862
ENSG00000116983	HPCAL4	1	12	0.143878
ENSG00000148488	ST8SIA6	1	11	0.143889
ENSG00000049245	VAMP3	0	1	0.143986
ENSG00000176401	EID2B	0	1	0.14405
ENSG00000179085	DPM3	0	1	0.14405
ENSG00000118503	TNFAIP3	1	16	0.144117
ENSG00000181619	GPR135	0	1	0.14415
ENSG00000188909	BSX	0	1	0.14415
ENSG00000135052	GOLM1	1	14	0.144201
ENSG00000214107	MAGEB1	0	1	0.144238
ENSG00000111843	TMEM14C	0	1	0.144252
ENSG00000116882	HAO2	1	13	0.144262
ENSG00000180964	TCEAL8	0	1	0.144292
ENSG00000166839	ANKDD1A	1	16	0.144324
ENSG00000174720	LARP7	1	11	0.144429
ENSG00000137819	PAQR5	1	10	0.144436
ENSG00000131188	PRR7	0	1	0.144444
ENSG00000131508	UBE2D2	0	1	0.144675
ENSG00000186190	BPIFB3	1	13	0.144758
ENSG00000120656	TAF12	0	1	0.144827
ENSG00000135698	MPHOSPH6	0	1	0.144827
ENSG00000070371	CLTCL1	2	32	0.144832
ENSG00000156970	BUB1B	1	12	0.144914
ENSG00000099822	HCN2	0	1	0.144934
ENSG00000089060	SLC8B1	1	14	0.144945
ENSG00000186891	TNFRSF18	0	1	0.145023
ENSG00000139178	C1RL	1	12	0.145045
ENSG00000140398	NEIL1	1	14	0.145104
ENSG00000103423	DNAJA3	1	12	0.145165
ENSG00000106554	CHCHD3	0	1	0.145165
ENSG00000146757	ZNF92	0	1	0.145165
ENSG00000231861	OR5K2	0	1	0.145448
ENSG00000137312	FLOT1	1	14	0.145488
ENSG00000241360	PDXP	1	12	0.145692
ENSG00000136531	SCN2A	1	17	0.145885
ENSG00000126016	AMOT	1	14	0.146052
ENSG00000144401	METTL21A	0	1	0.146278
ENSG00000101367	MAPRE1	0	1	0.146305
ENSG00000128951	DUT	0	1	0.146316
ENSG00000261609	GAN	1	14	0.146334
ENSG00000138172	CALHM2	1	10	0.146383
ENSG00000135482	ZC3H10	0	1	0.146384
ENSG00000074317	SNCB	0	1	0.146427
ENSG00000168454	TXNDC2	0	1	0.146427
ENSG00000100078	PLA2G3	1	9	0.146554
ENSG00000100395	L3MBTL2	1	15	0.146557
ENSG00000140795	MYLK3	1	14	0.146792
ENSG00000196358	NTNG2	1	10	0.146795
ENSG00000237441	RGL2	1	14	0.146869
ENSG00000196456	ZNF775	0	1	0.146912
ENSG00000102174	PHEX	1	12	0.147427
ENSG00000138472	GUCA1C	0	1	0.147477
ENSG00000241468	ATP5MF	0	1	0.147477
ENSG00000162994	CLHC1	1	13	0.147479
ENSG00000169851	PCDH7	1	17	0.147487
ENSG00000160321	ZNF208	0	1	0.147566
ENSG00000164283	ESM1	0	1	0.147566
ENSG00000163618	CADPS	2	30	0.147568
ENSG00000139223	ANP32D	0	1	0.147663
ENSG00000157212	PAXIP1	1	14	0.147921
ENSG00000229809	ZNF688	0	1	0.148017
ENSG00000261857	MIA	0	1	0.148072
ENSG00000181016	LSMEM1	0	1	0.148234
ENSG00000088930	XRN2	1	16	0.148348
ENSG00000129673	AANAT	0	1	0.148355
ENSG00000178021	TSPYL6	0	1	0.148355
ENSG00000181541	MAB21L2	1	8	0.148361
ENSG00000109265	CRACD	1	15	0.14847
ENSG00000161055	SCGB3A1	0	1	0.148497
ENSG00000160917	CPSF4	0	1	0.148518
ENSG00000108556	CHRNE	1	11	0.148686
ENSG00000175115	PACS1	1	14	0.148734
ENSG00000159871	LYPD5	0	1	0.148789
ENSG00000169777	TAS2R1	0	1	0.148849
ENSG00000111049	MYF5	1	17	0.148885
ENSG00000197322	C17orf102	0	1	0.148888
ENSG00000198704	GPX6	0	1	0.148888
ENSG00000204310	AGPAT1	0	1	0.148904
ENSG00000111364	DDX55	1	14	0.148935
ENSG00000163684	RPP14	0	1	0.148987
ENSG00000104679	R3HCC1	1	13	0.149174
ENSG00000070614	NDST1	1	18	0.149181
ENSG00000144451	SPAG16	1	14	0.149288
ENSG00000126070	AGO3	1	12	0.149364
ENSG00000227057	WDR46	1	16	0.149417
ENSG00000154553	PDLIM3	1	14	0.149428
ENSG00000113068	PFDN1	0	1	0.149651
ENSG00000182896	TMEM95	0	1	0.149651
ENSG00000101276	SLC52A3	1	9	0.149867
ENSG00000156381	ANKRD9	0	1	0.149891
ENSG00000166106	ADAMTS15	1	13	0.149892
ENSG00000148229	POLE3	0	1	0.149965
ENSG00000089639	GMIP	1	17	0.150011
ENSG00000176619	LMNB2	1	14	0.150157
ENSG00000184260	H2AC20	0	1	0.150223
ENSG00000158683	PKD1L1	2	36	0.150273
ENSG00000136152	COG3	1	13	0.15039
ENSG00000148985	PGAP2	1	15	0.150403
ENSG00000151923	TIAL1	0	1	0.150423
ENSG00000137393	RNF144B	1	12	0.15054
ENSG00000134532	SOX5	1	15	0.150553
ENSG00000124466	LYPD3	1	14	0.150607
ENSG00000108465	CDK5RAP3	1	14	0.15061
ENSG00000170477	KRT4	1	15	0.150726
ENSG00000168899	VAMP5	0	1	0.150745
ENSG00000131044	TTLL9	1	15	0.150768
ENSG00000169083	AR	1	14	0.150872
ENSG00000271271	UGT2A2	0	1	0.150886
ENSG00000166819	PLIN1	1	14	0.150896
ENSG00000116128	BCL9	2	36	0.150996
ENSG00000125787	GNRH2	0	1	0.151419
ENSG00000160179	ABCG1	1	14	0.151427
ENSG00000049246	PER3	1	16	0.15158
ENSG00000120068	HOXB8	0	1	0.151665
ENSG00000164089	ETNPPL	1	18	0.151718
ENSG00000134575	ACP2	1	10	0.151764
ENSG00000185523	SPATA45	0	1	0.151786
ENSG00000152266	PTH	0	1	0.151992
ENSG00000084731	KIF3C	1	15	0.152026
ENSG00000142627	EPHA2	1	19	0.152041
ENSG00000186166	CENATAC	1	15	0.152266
ENSG00000185668	POU3F1	0	1	0.152359
ENSG00000182223	ZAR1	0	1	0.152373
ENSG00000198576	ARC	0	1	0.152373
ENSG00000204616	TRIM31	0	1	0.152442
ENSG00000072135	PTPN18	1	16	0.152637
ENSG00000205856	C22orf42	0	1	0.152704
ENSG00000135144	DTX1	1	15	0.152719
ENSG00000100644	HIF1A	1	16	0.152893
ENSG00000124875	CXCL6	0	1	0.152973
ENSG00000089053	ANAPC5	1	11	0.153008
ENSG00000185013	NT5C1B	1	16	0.153079
ENSG00000122406	RPL5	0	1	0.153102
ENSG00000021461	CYP3A43	1	17	0.153148
ENSG00000189060	H1-0	0	1	0.153193
ENSG00000174937	OR5M3	0	1	0.153332
ENSG00000149201	CCDC81	1	12	0.153359
ENSG00000143641	GALNT2	1	11	0.153418
ENSG00000088827	SIGLEC1	2	29	0.153443
ENSG00000169877	AHSP	0	1	0.153557
ENSG00000166710	B2M	0	1	0.1536
ENSG00000173113	TRMT112	0	1	0.1536
ENSG00000141452	RMC1	1	16	0.153659
ENSG00000115183	TANC1	2	35	0.153709
ENSG00000196284	SUPT3H	1	14	0.153727
ENSG00000157881	PANK4	1	15	0.154211
ENSG00000157426	AASDH	1	16	0.154231
ENSG00000166987	MBD6	2	38	0.154274
ENSG00000140285	FGF7	0	1	0.154305
ENSG00000109471	IL2	0	1	0.15432
ENSG00000131378	RFTN1	1	10	0.154363
ENSG00000154814	OXNAD1	0	1	0.154374
ENSG00000173679	OR1L1	0	1	0.154379
ENSG00000164574	GALNT10	1	16	0.15439
ENSG00000111452	ADGRD1	1	19	0.154425
ENSG00000091137	SLC26A4	2	36	0.154565
ENSG00000255181	CCDC166	0	1	0.154615
ENSG00000117632	STMN1	0	1	0.154647
ENSG00000147121	KRBOX4	0	1	0.154647
ENSG00000186496	ZNF396	0	1	0.154716
ENSG00000198398	TMEM207	0	1	0.154819
ENSG00000118564	FBXL5	1	15	0.154903
ENSG00000221821	C6orf226	0	1	0.155093
ENSG00000145901	TNIP1	1	14	0.155101
ENSG00000137875	BCL2L10	0	1	0.155125
ENSG00000074842	MYDGF	0	1	0.155148
ENSG00000205464	ATP6AP1L	0	1	0.155148
ENSG00000050628	PTGER3	0	1	0.155184
ENSG00000134697	GNL2	1	17	0.155294
ENSG00000138496	PARP9	1	13	0.155406
ENSG00000182463	TSHZ2	1	14	0.155416
ENSG00000118156	ZNF541	1	13	0.155506
ENSG00000113083	LOX	0	1	0.155527
ENSG00000158435	CNOT11	0	1	0.155598
ENSG00000204682	MIR1915HG	0	1	0.155598
ENSG00000173267	SNCG	0	1	0.155727
ENSG00000140995	DEF8	1	13	0.155728
ENSG00000140368	PSTPIP1	1	11	0.155733
ENSG00000249158	PCDHA11	1	13	0.155757
ENSG00000157259	GATAD1	0	1	0.155929
ENSG00000184502	GAST	0	1	0.155929
ENSG00000256229	ZNF486	0	1	0.155964
ENSG00000134755	DSC2	1	16	0.155974
ENSG00000137200	CMTR1	1	18	0.156026
ENSG00000159593	NAE1	1	18	0.15605
ENSG00000121058	COIL	0	1	0.156065
ENSG00000185519	FAM131C	0	1	0.156121
ENSG00000185982	DEFB128	0	1	0.156185
ENSG00000186212	SOWAHB	1	10	0.156187
ENSG00000083099	LYRM2	0	1	0.156249
ENSG00000204889	KRT40	1	15	0.156336
ENSG00000150054	MPP7	1	16	0.15639
ENSG00000113140	SPARC	1	12	0.156525
ENSG00000121207	LRAT	0	1	0.15663
ENSG00000091039	OSBPL8	1	14	0.156655
ENSG00000198271	KRTAP4-5	0	1	0.156728
ENSG00000164136	IL15	0	1	0.156908
ENSG00000215712	TMEM242	0	1	0.156908
ENSG00000003147	ICA1	1	16	0.156936
ENSG00000130997	POLN	1	16	0.157011
ENSG00000127252	PLAAT1	0	1	0.157406
ENSG00000130167	TSPAN16	0	1	0.157406
ENSG00000223609	HBD	0	1	0.157639
ENSG00000184459	BPIFC	1	14	0.157696
ENSG00000104177	MYEF2	1	10	0.157735
ENSG00000103353	UBFD1	0	1	0.157772
ENSG00000114331	ACAP2	1	15	0.157881
ENSG00000104388	RAB2A	0	1	0.157929
ENSG00000150261	OR8K1	0	1	0.157981
ENSG00000057704	TMCC3	1	16	0.158007
ENSG00000163877	SNIP1	0	1	0.158057
ENSG00000156689	GLYATL2	0	1	0.158066
ENSG00000204590	GNL1	1	14	0.158171
ENSG00000005339	CREBBP	2	39	0.158203
ENSG00000132631	SCP2D1	0	1	0.158365
ENSG00000176256	HMGB4	0	1	0.158365
ENSG00000165868	HSPA12A	1	15	0.158415
ENSG00000135903	PAX3	1	13	0.158499
ENSG00000162817	C1orf115	0	1	0.158507
ENSG00000154358	OBSCN	2	237	0.158509
ENSG00000111667	USP5	1	14	0.158612
ENSG00000186106	ANKRD46	0	1	0.15863
ENSG00000143179	UCK2	0	1	0.158783
ENSG00000182854	OR4F15	0	1	0.158823
ENSG00000154438	ASZ1	1	10	0.158826
ENSG00000109272	PF4V1	0	1	0.158917
ENSG00000154654	NCAM2	1	16	0.158945
ENSG00000165555	NOXRED1	0	1	0.158985
ENSG00000198901	PRC1	1	15	0.159006
ENSG00000241644	INMT	0	1	0.159026
ENSG00000064999	ANKS1A	1	17	0.159246
ENSG00000146729	NIPSNAP2	1	15	0.159253
ENSG00000014164	ZC3H3	1	14	0.159301
ENSG00000069188	SDK2	3	67	0.159316
ENSG00000143578	CREB3L4	1	12	0.159337
ENSG00000163888	CAMK2N2	0	1	0.159429
ENSG00000080189	SLC35C2	1	14	0.159465
ENSG00000185386	MAPK11	0	1	0.159599
ENSG00000165169	DYNLT3	0	1	0.159885
ENSG00000169840	GSX1	0	1	0.159959
ENSG00000182768	NGRN	0	1	0.160013
ENSG00000108417	KRT37	0	1	0.160084
ENSG00000204866	IGFL2	0	1	0.160084
ENSG00000105954	NPVF	0	1	0.160179
ENSG00000185551	NR2F2	0	1	0.160179
ENSG00000119013	NDUFB3	0	1	0.160204
ENSG00000204335	SP5	0	1	0.160204
ENSG00000197372	ZNF675	0	1	0.160297
ENSG00000054803	CBLN4	0	1	0.160471
ENSG00000116030	SUMO1	0	1	0.160471
ENSG00000222046	DCDC2B	0	1	0.160471
ENSG00000119684	MLH3	1	18	0.160559
ENSG00000126733	DACH2	1	12	0.160595
ENSG00000092607	TBX15	1	14	0.16064
ENSG00000087365	SF3B2	1	17	0.160651
ENSG00000153317	ASAP1	1	15	0.160691
ENSG00000115514	TXNDC9	0	1	0.16073
ENSG00000142233	NTN5	1	18	0.160897
ENSG00000163380	LMOD3	1	16	0.160903
ENSG00000162522	KIAA1522	1	18	0.160908
ENSG00000042429	MED17	1	15	0.160979
ENSG00000119685	TTLL5	2	38	0.16113
ENSG00000184924	PTRHD1	0	1	0.161174
ENSG00000128654	MTX2	0	1	0.161176
ENSG00000137731	FXYD2	0	1	0.16126
ENSG00000205795	CYS1	0	1	0.16126
ENSG00000171388	APLN	0	1	0.161369
ENSG00000197238	H4C11	0	1	0.161399
ENSG00000187013	LINC02875	0	1	0.161516
ENSG00000078589	P2RY10	0	1	0.161707
ENSG00000150281	CTF1	0	1	0.161707
ENSG00000157191	NECAP2	1	15	0.161725
ENSG00000179241	LDLRAD3	1	15	0.161727
ENSG00000168994	PXDC1	0	1	0.161759
ENSG00000130311	DDA1	0	1	0.161778
ENSG00000185245	GP1BA	0	1	0.161778
ENSG00000149532	CPSF7	0	1	0.161796
ENSG00000169327	OR5AU1	1	11	0.161847
ENSG00000180198	RCC1	1	19	0.161871
ENSG00000136694	IL36A	0	1	0.161978
ENSG00000144119	C1QL2	0	1	0.161978
ENSG00000198563	DDX39B	0	1	0.162194
ENSG00000186897	C1QL4	0	1	0.162302
ENSG00000174996	KLC2	1	14	0.162317
ENSG00000137491	SLCO2B1	1	18	0.162439
ENSG00000147138	GPR174	0	1	0.162598
ENSG00000140350	ANP32A	0	1	0.162623
ENSG00000100345	MYH9	2	39	0.162632
ENSG00000176171	BNIP3	0	1	0.162701
ENSG00000196526	AFAP1	2	36	0.162733
ENSG00000164587	RPS14	0	1	0.16277
ENSG00000169247	SH3TC2	2	33	0.162802
ENSG00000187720	THSD4	2	32	0.163254
ENSG00000171119	NRTN	0	1	0.163451
ENSG00000184916	JAG2	1	12	0.163494
ENSG00000177186	OR2M7	0	1	0.163603
ENSG00000163444	TMEM183A	0	1	0.163637
ENSG00000173327	MAP3K11	1	17	0.163736
ENSG00000101446	SPINT3	0	1	0.163744
ENSG00000167642	SPINT2	0	1	0.163776
ENSG00000129353	SLC44A2	1	18	0.163918
ENSG00000107651	SEC23IP	1	15	0.164027
ENSG00000099797	TECR	0	1	0.164139
ENSG00000171773	NXNL1	0	1	0.164147
ENSG00000091262	ABCC6	2	35	0.164168
ENSG00000157895	C12orf43	0	1	0.16423
ENSG00000142303	ADAMTS10	1	16	0.1643
ENSG00000176386	CDC26	0	1	0.164312
ENSG00000154997	SEPTIN14	0	1	0.164368
ENSG00000185905	C16orf54	0	1	0.164368
ENSG00000065600	PACC1	1	11	0.164484
ENSG00000063244	U2AF2	0	1	0.164578
ENSG00000166582	CENPV	0	1	0.164578
ENSG00000069696	DRD4	0	1	0.164587
ENSG00000160877	NACC1	0	1	0.164723
ENSG00000110108	TMEM109	0	1	0.164802
ENSG00000180425	C11orf71	0	1	0.164882
ENSG00000112033	PPARD	1	16	0.164895
ENSG00000179632	MAF1	0	1	0.16492
ENSG00000146433	TMEM181	1	17	0.165031
ENSG00000172458	IL17D	0	1	0.1651
ENSG00000188372	ZP3	0	1	0.16514
ENSG00000101040	ZMYND8	1	16	0.165344
ENSG00000100997	ABHD12	1	17	0.165346
ENSG00000119787	ATL2	1	15	0.165352
ENSG00000079112	CDH17	1	17	0.165378
ENSG00000148288	GBGT1	1	16	0.165517
ENSG00000174132	FAM174A	0	1	0.165567
ENSG00000164989	CCDC171	2	36	0.165613
ENSG00000176358	TAC4	0	1	0.165749
ENSG00000169862	CTNND2	1	16	0.165793
ENSG00000167194	C16orf92	0	1	0.16604
ENSG00000177732	SOX12	0	1	0.16604
ENSG00000172987	HPSE2	1	17	0.166089
ENSG00000141946	ZIM3	0	1	0.166111
ENSG00000140396	NCOA2	2	35	0.166305
ENSG00000179598	PLD6	0	1	0.166309
ENSG00000151718	WWC2	1	17	0.166341
ENSG00000148848	ADAM12	1	13	0.166362
ENSG00000129991	TNNI3	0	1	0.166549
ENSG00000168556	ING2	0	1	0.166549
ENSG00000008128	CDK11A	0	1	0.166568
ENSG00000100302	RASD2	0	1	0.166608
ENSG00000099308	MAST3	1	15	0.166739
ENSG00000158813	EDA	0	1	0.166777
ENSG00000167244	IGF2	0	1	0.166777
ENSG00000161533	ACOX1	1	15	0.166935
ENSG00000142168	SOD1	0	1	0.166945
ENSG00000198390	KRTAP13-1	0	1	0.166945
ENSG00000166200	COPS2	0	1	0.166975
ENSG00000107372	ZFAND5	0	1	0.167204
ENSG00000186487	MYT1L	1	11	0.167304
ENSG00000142409	ZNF787	0	1	0.167379
ENSG00000147421	HMBOX1	0	1	0.167379
ENSG00000007038	PRSS21	0	1	0.167411
ENSG00000104765	BNIP3L	0	1	0.167439
ENSG00000143382	ADAMTSL4	2	37	0.167459
ENSG00000037637	FBXO42	1	14	0.167494
ENSG00000135638	EMX1	0	1	0.167576
ENSG00000135502	SLC26A10	1	17	0.167657
ENSG00000156575	PRG3	0	1	0.167682
ENSG00000172967	XKR3	0	1	0.167696
ENSG00000196683	TOMM7	0	1	0.167758
ENSG00000226761	TAS2R46	0	1	0.167758
ENSG00000089094	KDM2B	1	17	0.167851
ENSG00000112077	RHAG	1	16	0.167873
ENSG00000139726	DENR	0	1	0.16799
ENSG00000120438	TCP1	1	18	0.168016
ENSG00000166912	MTMR10	1	21	0.168079
ENSG00000081059	TCF7	1	12	0.168144
ENSG00000214491	SEC14L6	1	11	0.168182
ENSG00000126953	TIMM8A	0	1	0.168233
ENSG00000049249	TNFRSF9	0	1	0.168307
ENSG00000141568	FOXK2	1	15	0.168349
ENSG00000221900	POM121L12	0	1	0.168352
ENSG00000172336	POP7	0	1	0.168438
ENSG00000146072	TNFRSF21	1	13	0.168524
ENSG00000198633	ZNF534	0	1	0.168568
ENSG00000111199	TRPV4	1	15	0.168693
ENSG00000132613	MTSS2	1	15	0.16882
ENSG00000125534	PPDPF	0	1	0.169114
ENSG00000183134	PTGDR2	0	1	0.169114
ENSG00000104064	GABPB1	0	1	0.169133
ENSG00000122008	POLK	1	17	0.169148
ENSG00000125945	ZNF436	1	8	0.169176
ENSG00000138190	EXOC6	1	17	0.169226
ENSG00000196812	ZSCAN16	0	1	0.169353
ENSG00000123636	BAZ2B	2	37	0.169453
ENSG00000116288	PARK7	0	1	0.169517
ENSG00000216588	IGSF23	0	1	0.16952
ENSG00000148396	SEC16A	2	41	0.169525
ENSG00000182511	FES	1	18	0.169533
ENSG00000197889	MEIG1	0	1	0.169538
ENSG00000173041	ZNF680	0	1	0.169547
ENSG00000168827	GFM1	1	17	0.16955
ENSG00000121797	CCRL2	0	1	0.169632
ENSG00000117395	EBNA1BP2	0	1	0.169788
ENSG00000175779	LINC02694	0	1	0.169788
ENSG00000136021	SCYL2	1	12	0.169929
ENSG00000020577	SAMD4A	1	13	0.170023
ENSG00000163352	LENEP	0	1	0.170181
ENSG00000188659	SAXO2	0	1	0.170232
ENSG00000152591	DSPP	0	1	0.170268
ENSG00000233412	OR5H15	0	1	0.170268
ENSG00000015285	WAS	0	2	0.170348
ENSG00000178718	RPP25	0	1	0.170398
ENSG00000075151	EIF4G3	1	15	0.170407
ENSG00000189057	FAM111B	0	1	0.17044
ENSG00000204020	LIPN	1	15	0.170456
ENSG00000102245	CD40LG	0	1	0.170464
ENSG00000099203	TMED1	0	1	0.170466
ENSG00000123131	PRDX4	0	1	0.170472
ENSG00000130589	HELZ2	2	38	0.17048
ENSG00000204099	NEU4	1	11	0.170481
ENSG00000178935	ZNF552	0	1	0.170514
ENSG00000172940	SLC22A13	1	14	0.170515
ENSG00000186231	KLHL32	1	17	0.1706
ENSG00000243989	ACY1	1	13	0.170601
ENSG00000109083	IFT20	0	1	0.170853
ENSG00000105205	CLC	0	1	0.170888
ENSG00000109101	FOXN1	1	13	0.170982
ENSG00000164047	CAMP	0	2	0.171005
ENSG00000174903	RAB1B	0	1	0.171073
ENSG00000162482	AKR7A3	0	1	0.171149
ENSG00000244694	PTCHD4	1	17	0.171198
ENSG00000170382	LRRN2	1	15	0.171198
ENSG00000153233	PTPRR	1	16	0.171288
ENSG00000117868	ESYT2	1	18	0.171398
ENSG00000182518	FAM104B	0	1	0.171481
ENSG00000122042	UBL3	0	1	0.171485
ENSG00000139767	SRRM4	1	15	0.171489
ENSG00000146070	PLA2G7	1	15	0.171497
ENSG00000187823	RTL4	0	1	0.171535
ENSG00000142676	RPL11	0	1	0.171546
ENSG00000244623	OR2AE1	0	1	0.17164
ENSG00000165966	PDZRN4	1	17	0.171713
ENSG00000155966	AFF2	1	15	0.171714
ENSG00000099994	SUSD2	1	15	0.171736
ENSG00000128891	CCDC32	0	1	0.171879
ENSG00000161649	CD300LG	0	1	0.171883
ENSG00000175482	POLD4	0	1	0.171883
ENSG00000198889	DCAF12L1	0	1	0.172114
ENSG00000182325	FBXL6	1	15	0.172133
ENSG00000162585	FAAP20	0	1	0.172312
ENSG00000204954	C12orf73	0	1	0.172336
ENSG00000165948	IFI27L1	0	1	0.172436
ENSG00000132600	PRMT7	1	16	0.172547
ENSG00000156976	EIF4A2	0	2	0.172579
ENSG00000136161	RCBTB2	1	16	0.172637
ENSG00000257103	LSM14A	1	12	0.172692
ENSG00000181035	SLC25A42	0	1	0.172698
ENSG00000075914	EXOSC7	1	14	0.172713
ENSG00000133818	RRAS2	0	1	0.172784
ENSG00000176076	KCNE5	0	1	0.172898
ENSG00000174945	AMZ1	1	16	0.172904
ENSG00000143702	CEP170	0	1	0.172943
ENSG00000143469	SYT14	1	18	0.173171
ENSG00000168421	RHOH	0	1	0.17319
ENSG00000158006	PAFAH2	1	15	0.173254
ENSG00000205869	KRTAP5-1	0	1	0.173332
ENSG00000254709	IGLL5	0	1	0.173332
ENSG00000113263	ITK	1	16	0.17336
ENSG00000169519	METTL15	0	1	0.173409
ENSG00000196787	H2AC11	0	1	0.173409
ENSG00000158077	NLRP14	1	13	0.173419
ENSG00000163935	SFMBT1	1	17	0.173419
ENSG00000131724	IL13RA1	0	1	0.173422
ENSG00000162344	FGF19	0	1	0.173475
ENSG00000173464	RNASE11	0	1	0.173475
ENSG00000102531	FNDC3A	1	18	0.1735
ENSG00000250317	SMIM20	0	1	0.173642
ENSG00000156384	SFR1	0	1	0.173697
ENSG00000245848	CEBPA	0	1	0.173738
ENSG00000164109	MAD2L1	0	1	0.173785
ENSG00000174456	C12orf76	0	1	0.173787
ENSG00000182898	TCHHL1	0	1	0.173797
ENSG00000119048	UBE2B	0	1	0.173912
ENSG00000168081	PNOC	0	1	0.173928
ENSG00000187969	ZCCHC13	0	1	0.174016
ENSG00000226763	SRRM5	0	1	0.174016
ENSG00000137101	CD72	0	1	0.174043
ENSG00000122691	TWIST1	0	1	0.174088
ENSG00000148344	PTGES	0	1	0.174088
ENSG00000163530	DPPA2	0	1	0.174142
ENSG00000110497	AMBRA1	1	18	0.174374
ENSG00000081870	HSPB11	0	1	0.174392
ENSG00000145494	NDUFS6	0	1	0.174392
ENSG00000167992	VWCE	1	16	0.174446
ENSG00000213672	NCKIPSD	1	16	0.174604
ENSG00000163491	NEK10	1	18	0.174643
ENSG00000124523	SIRT5	1	14	0.174682
ENSG00000106089	STX1A	0	1	0.17484
ENSG00000146809	ASB15	1	17	0.175033
ENSG00000184785	SMIM10	0	1	0.175046
ENSG00000164104	HMGB2	0	1	0.17511
ENSG00000200526	RNY4P14	0	1	0.17511
ENSG00000181085	MAPK15	1	14	0.175181
ENSG00000130957	FBP2	1	14	0.175218
ENSG00000183684	ALYREF	0	1	0.175225
ENSG00000088782	DEFB127	0	1	0.175264
ENSG00000114784	EIF1B	0	1	0.175322
ENSG00000099617	EFNA2	0	1	0.175387
ENSG00000130021	PUDP	0	1	0.175387
ENSG00000173338	KCNK7	0	1	0.175568
ENSG00000184619	KRBA2	0	1	0.175568
ENSG00000106624	AEBP1	2	38	0.175586
ENSG00000182346	DAOA	0	1	0.175595
ENSG00000090382	LYZ	0	1	0.175733
ENSG00000170953	OR8B12	0	1	0.175733
ENSG00000164690	SHH	0	1	0.175856
ENSG00000125779	PANK2	1	15	0.1759
ENSG00000188655	RNASE9	0	1	0.175995
ENSG00000134215	VAV3	1	17	0.176065
ENSG00000187105	HEATR4	1	17	0.176067
ENSG00000106123	EPHB6	1	18	0.176171
ENSG00000072364	AFF4	1	18	0.176214
ENSG00000235942	LCE6A	0	1	0.176249
ENSG00000164237	CMBL	0	1	0.176441
ENSG00000176209	SMIM19	0	1	0.176511
ENSG00000175931	UBE2O	1	16	0.176584
ENSG00000155249	OR4K1	0	1	0.176596
ENSG00000131844	MCCC2	1	17	0.176596
ENSG00000164934	DCAF13	1	14	0.176599
ENSG00000137714	FDX1	0	1	0.176672
ENSG00000178033	CALHM5	0	1	0.176672
ENSG00000167555	ZNF528	0	1	0.176737
ENSG00000163902	RPN1	1	15	0.176742
ENSG00000136824	SMC2	1	19	0.176865
ENSG00000148482	SLC39A12	1	19	0.176901
ENSG00000136908	DPM2	0	1	0.176977
ENSG00000142538	PTH2	0	1	0.177084
ENSG00000180336	MEIOC	1	16	0.17709
ENSG00000112183	RBM24	0	1	0.177128
ENSG00000172640	OR10AD1	0	1	0.177128
ENSG00000183434	TFDP3	0	1	0.177128
ENSG00000082126	MPP4	1	16	0.177142
ENSG00000048740	CELF2	0	2	0.177348
ENSG00000198113	TOR4A	0	1	0.177358
ENSG00000212900	KRTAP3-2	0	1	0.177407
ENSG00000173221	GLRX	0	1	0.1775
ENSG00000138071	ACTR2	0	1	0.177624
ENSG00000047578	KATNIP	2	30	0.177693
ENSG00000105185	PDCD5	0	1	0.177848
ENSG00000107223	EDF1	0	1	0.177934
ENSG00000145390	USP53	1	17	0.177997
ENSG00000169714	CNBP	0	1	0.178
ENSG00000131050	BPIFA2	0	1	0.178064
ENSG00000159128	IFNGR2	0	1	0.178117
ENSG00000163815	CLEC3B	0	1	0.178154
ENSG00000215545	DEFB116	0	1	0.178264
ENSG00000099985	OSM	0	1	0.178268
ENSG00000136327	NKX2-8	0	1	0.178274
ENSG00000172270	BSG	0	1	0.178277
ENSG00000131355	ADGRE3	1	16	0.178349
ENSG00000162148	PPP1R32	1	16	0.178363
ENSG00000147669	POLR2K	0	1	0.17837
ENSG00000163462	TRIM46	1	16	0.178513
ENSG00000175893	ZDHHC21	0	1	0.178576
ENSG00000186965	KRTAP19-2	0	1	0.178579
ENSG00000124145	SDC4	0	1	0.178628
ENSG00000149541	B3GAT3	0	1	0.178767
ENSG00000111196	MAGOHB	0	1	0.178815
ENSG00000204540	PSORS1C1	0	1	0.179066
ENSG00000134539	KLRD1	0	1	0.179094
ENSG00000162384	CZIB	0	1	0.179094
ENSG00000060971	ACAA1	1	18	0.179217
ENSG00000163468	CCT3	1	11	0.179316
ENSG00000124575	H1-3	1	15	0.179347
ENSG00000187094	CCK	0	1	0.17935
ENSG00000185591	SP1	1	18	0.179397
ENSG00000177354	C10orf71	1	16	0.179577
ENSG00000159335	PTMS	0	1	0.179602
ENSG00000186432	KPNA4	0	1	0.179602
ENSG00000113327	GABRG2	0	2	0.179636
ENSG00000163239	TDRD10	0	1	0.179655
ENSG00000221983	UBA52	0	1	0.179655
ENSG00000111786	SRSF9	0	1	0.179695
ENSG00000170876	TMEM43	1	19	0.179701
ENSG00000156239	N6AMT1	0	1	0.179778
ENSG00000143079	CTTNBP2NL	1	12	0.179785
ENSG00000100811	YY1	0	1	0.179792
ENSG00000121101	TEX14	2	40	0.179844
ENSG00000186564	FOXD2	0	1	0.179874
ENSG00000182208	MOB2	0	1	0.179879
ENSG00000125900	SIRPD	0	1	0.17988
ENSG00000167083	GNGT2	0	1	0.179882
ENSG00000113649	TCERG1	1	19	0.180089
ENSG00000168314	MOBP	0	1	0.180174
ENSG00000166226	CCT2	1	15	0.180498
ENSG00000172901	LVRN	1	17	0.180542
ENSG00000149131	SERPING1	0	1	0.180609
ENSG00000177721	ANXA2R	0	1	0.180609
ENSG00000203883	SOX18	0	1	0.180609
ENSG00000007174	DNAH9	0	101	0.180631
ENSG00000198791	CNOT7	0	1	0.181162
ENSG00000134121	CHL1	1	16	0.181256
ENSG00000197016	ZNF470	1	20	0.181324
ENSG00000127366	TAS2R5	0	1	0.181351
ENSG00000166803	PCLAF	0	1	0.181351
ENSG00000122873	CISD1	0	1	0.181365
ENSG00000150938	CRIM1	1	18	0.181426
ENSG00000182634	OR10G7	0	1	0.181461
ENSG00000143502	SUSD4	1	14	0.181505
ENSG00000176125	UFSP1	0	1	0.181532
ENSG00000203995	ZYG11A	1	16	0.18172
ENSG00000214285	NPS	0	1	0.181898
ENSG00000198909	MAP3K3	1	12	0.18192
ENSG00000242259	C22orf39	0	1	0.181998
ENSG00000163281	GNPDA2	0	1	0.182121
ENSG00000180532	ZSCAN4	0	1	0.182121
ENSG00000197629	MPEG1	1	16	0.182204
ENSG00000168056	LTBP3	1	22	0.182247
ENSG00000184162	NR2C2AP	0	2	0.182332
ENSG00000080031	PTPRH	1	15	0.182337
ENSG00000109062	SLC9A3R1	1	16	0.182443
ENSG00000188428	BLOC1S5	0	1	0.182444
ENSG00000174672	BRSK2	1	19	0.182611
ENSG00000113494	PRLR	0	2	0.18281
ENSG00000165389	SPTSSA	0	1	0.182888
ENSG00000196455	PIK3R4	1	19	0.182961
ENSG00000031691	CENPQ	0	2	0.182998
ENSG00000091490	SEL1L3	1	18	0.183118
ENSG00000187922	LCN10	0	1	0.183363
ENSG00000120158	RCL1	1	11	0.183406
ENSG00000120314	WDR55	1	12	0.183492
ENSG00000118707	TGIF2	0	1	0.183503
ENSG00000213585	VDAC1	0	1	0.183503
ENSG00000025800	KPNA6	0	1	0.183703
ENSG00000128710	HOXD10	1	20	0.183709
ENSG00000139233	LLPH	0	1	0.183713
ENSG00000127774	EMC6	0	1	0.18374
ENSG00000197273	GUCA2A	0	1	0.18374
ENSG00000130052	STARD8	1	14	0.183837
ENSG00000254656	RTL1	1	19	0.183889
ENSG00000095794	CREM	0	1	0.183923
ENSG00000154429	CCSAP	0	1	0.183923
ENSG00000163032	VSNL1	0	1	0.183938
ENSG00000187824	TMEM220	0	1	0.183942
ENSG00000140937	CDH11	1	18	0.183959
ENSG00000105520	PLPPR2	0	1	0.183973
ENSG00000121454	LHX4	1	11	0.18401
ENSG00000130303	BST2	0	1	0.18405
ENSG00000156232	WHAMM	0	1	0.184218
ENSG00000183971	NPW	0	1	0.184218
ENSG00000124172	ATP5F1E	0	1	0.184426
ENSG00000105427	CNFN	0	2	0.184441
ENSG00000090674	MCOLN1	1	18	0.184468
ENSG00000142856	ITGB3BP	0	1	0.184471
ENSG00000136244	IL6	0	1	0.184481
ENSG00000141668	CBLN2	0	1	0.184481
ENSG00000105613	MAST1	1	14	0.184499
ENSG00000130520	LSM4	0	1	0.184526
ENSG00000242574	HLA-DMB	0	1	0.184526
ENSG00000171401	KRT13	1	18	0.18455
ENSG00000070047	PHRF1	2	44	0.18466
ENSG00000111711	GOLT1B	0	1	0.184733
ENSG00000147873	IFNA5	0	1	0.184733
ENSG00000149646	CNBD2	1	19	0.184757
ENSG00000141380	SS18	1	13	0.184773
ENSG00000152503	TRIM36	1	18	0.184858
ENSG00000129518	EAPP	1	14	0.184901
ENSG00000147140	NONO	0	1	0.185039
ENSG00000180806	HOXC9	0	1	0.185147
ENSG00000135916	ITM2C	1	15	0.185159
ENSG00000266964	FXYD1	0	1	0.185316
ENSG00000087299	L2HGDH	0	1	0.185354
ENSG00000189114	BLOC1S3	0	1	0.185355
ENSG00000101464	PIGU	1	17	0.185381
ENSG00000205882	DEFB134	0	1	0.185392
ENSG00000149742	SLC22A9	1	15	0.185399
ENSG00000068784	SRBD1	1	15	0.185508
ENSG00000179627	ZBTB42	0	1	0.185535
ENSG00000146678	IGFBP1	0	1	0.185541
ENSG00000163412	EIF4E3	0	1	0.185541
ENSG00000088881	EBF4	1	15	0.185591
ENSG00000117586	TNFSF4	0	1	0.185609
ENSG00000183763	TRAIP	1	15	0.185622
ENSG00000177363	LRRN4CL	0	1	0.185717
ENSG00000142867	BCL10	0	1	0.185771
ENSG00000094841	UPRT	0	1	0.185969
ENSG00000171561	OR2AT4	0	2	0.185971
ENSG00000136688	IL36G	0	1	0.185985
ENSG00000078403	MLLT10	1	21	0.185988
ENSG00000242616	GNG10	0	1	0.18599
ENSG00000197728	RPS26	0	1	0.186019
ENSG00000096070	BRPF3	1	15	0.186076
ENSG00000162520	SYNC	1	16	0.186301
ENSG00000151379	MSGN1	0	1	0.186355
ENSG00000187713	TMEM203	0	1	0.186355
ENSG00000120332	TNN	2	35	0.18636
ENSG00000186591	UBE2H	0	1	0.186409
ENSG00000101084	RAB5IF	0	1	0.186416
ENSG00000143595	AQP10	0	1	0.186416
ENSG00000157193	LRP8	1	19	0.186419
ENSG00000181656	GPR88	0	1	0.186496
ENSG00000167766	ZNF83	0	1	0.186578
ENSG00000178172	SPINK6	0	1	0.186619
ENSG00000092068	SLC7A8	2	25	0.186639
ENSG00000241106	HLA-DOB	0	1	0.186658
ENSG00000145782	ATG12	0	1	0.186701
ENSG00000148516	ZEB1	1	12	0.186808
ENSG00000040531	CTNS	1	18	0.186847
ENSG00000166002	SMCO4	0	1	0.186872
ENSG00000214357	NEURL1B	0	1	0.186886
ENSG00000134758	RNF138	0	1	0.186894
ENSG00000166069	TMCO5A	0	1	0.186894
ENSG00000130477	UNC13A	1	16	0.186962
ENSG00000174982	OR4S2	0	2	0.186974
ENSG00000132530	XAF1	0	1	0.187014
ENSG00000113712	CSNK1A1	0	1	0.187038
ENSG00000162188	GNG3	0	1	0.187038
ENSG00000158714	SLAMF8	0	1	0.187093
ENSG00000136352	NKX2-1	0	1	0.187094
ENSG00000140694	PARN	1	19	0.187169
ENSG00000089250	NOS1	2	41	0.187186
ENSG00000147883	CDKN2B	0	1	0.18736
ENSG00000116014	KISS1R	0	1	0.187389
ENSG00000167106	FAM102A	1	17	0.187484
ENSG00000163637	PRICKLE2	1	16	0.187489
ENSG00000125144	MT1G	0	1	0.187501
ENSG00000104432	IL7	0	1	0.187544
ENSG00000151239	TWF1	0	1	0.187544
ENSG00000104497	SNX16	0	1	0.187601
ENSG00000130528	HRC	0	1	0.187601
ENSG00000134443	GRP	0	2	0.187693
ENSG00000103855	CD276	1	19	0.187699
ENSG00000248905	FMN1	2	36	0.187767
ENSG00000171503	ETFDH	1	15	0.187775
ENSG00000115368	WDR75	1	16	0.187961
ENSG00000215472	RPL17-C18orf32	0	1	0.18801
ENSG00000174483	BBS1	1	18	0.188051
ENSG00000181036	FCRL6	0	1	0.188095
ENSG00000169683	LRRC45	1	13	0.188113
ENSG00000115325	DOK1	0	1	0.188302
ENSG00000137077	CCL21	0	1	0.18846
ENSG00000169508	GPR183	0	2	0.188499
ENSG00000136950	ARPC5L	0	1	0.188586
ENSG00000187689	AMTN	0	1	0.188586
ENSG00000065665	SEC61A2	0	1	0.188601
ENSG00000154813	DPH3	0	1	0.188666
ENSG00000189299	FOXR2	0	1	0.188666
ENSG00000108423	TUBD1	1	18	0.188731
ENSG00000165181	SHOC1	1	17	0.188774
ENSG00000128218	VPREB3	0	1	0.189046
ENSG00000160131	VMA21	0	1	0.18909
ENSG00000147223	RIPPLY1	0	1	0.189103
ENSG00000166348	USP54	1	18	0.189167
ENSG00000183770	FOXL2	0	1	0.189347
ENSG00000204392	LSM2	0	2	0.189358
ENSG00000106541	AGR2	0	1	0.189397
ENSG00000173171	MTX1	0	1	0.189442
ENSG00000140943	MBTPS1	2	44	0.1895
ENSG00000198355	PIM3	0	2	0.189521
ENSG00000067082	KLF6	0	1	0.189619
ENSG00000140577	CRTC3	1	18	0.189643
ENSG00000002330	BAD	0	1	0.189655
ENSG00000124233	SEMG1	0	1	0.189655
ENSG00000134193	REG4	0	1	0.189655
ENSG00000105438	KDELR1	0	1	0.189658
ENSG00000125888	BANF2	0	1	0.189658
ENSG00000175879	HOXD8	0	1	0.189911
ENSG00000198535	C2CD4A	0	1	0.189911
ENSG00000110944	IL23A	0	1	0.189916
ENSG00000177673	TEX44	0	1	0.189916
ENSG00000154096	THY1	0	1	0.189939
ENSG00000172243	CLEC7A	0	2	0.190139
ENSG00000164924	YWHAZ	0	1	0.190315
ENSG00000102904	TSNAXIP1	1	19	0.190571
ENSG00000145293	ENOPH1	0	1	0.190576
ENSG00000142698	C1orf94	1	14	0.190685
ENSG00000101608	MYL12A	0	1	0.190803
ENSG00000137478	FCHSD2	1	20	0.190889
ENSG00000112624	BICRAL	1	20	0.190898
ENSG00000124593		0	1	0.191063
ENSG00000215547	DEFB115	0	1	0.191063
ENSG00000109208	SMR3A	0	1	0.191073
ENSG00000187682	ERAS	0	1	0.191121
ENSG00000206053	JPT2	0	1	0.191156
ENSG00000107165	TYRP1	1	20	0.191233
ENSG00000186185	KIF18B	1	13	0.191328
ENSG00000179300	RTL3	0	1	0.191342
ENSG00000156127	BATF	0	1	0.191431
ENSG00000157657	ZNF618	1	18	0.191438
ENSG00000188229	TUBB4B	0	1	0.191617
ENSG00000112787	FBRSL1	1	16	0.191634
ENSG00000156282	CLDN17	0	1	0.191649
ENSG00000186047	DLEU7	0	1	0.191672
ENSG00000064692	SNCAIP	1	17	0.191695
ENSG00000115884	SDC1	0	1	0.191809
ENSG00000143420	ENSA	0	1	0.191942
ENSG00000044012	GUCA2B	0	1	0.191995
ENSG00000180834	MAP6D1	0	1	0.192027
ENSG00000103671	TRIP4	1	16	0.192091
ENSG00000255012	OR5M1	0	1	0.192235
ENSG00000097096	SYDE2	1	19	0.192264
ENSG00000184307	ZDHHC23	1	10	0.192553
ENSG00000177300	CLDN22	0	1	0.192587
ENSG00000137473	TTC29	1	19	0.192606
ENSG00000081791	DELE1	1	13	0.19288
ENSG00000136267	DGKB	1	18	0.192942
ENSG00000171931	FBXW10	0	1	0.193014
ENSG00000089159	PXN	1	17	0.193016
ENSG00000134245	WNT2B	1	17	0.19326
ENSG00000175485	OR52W1	0	2	0.193331
ENSG00000160014	CALM3	0	1	0.193367
ENSG00000160471	COX6B2	0	1	0.193367
ENSG00000188729	OSTN	0	1	0.193386
ENSG00000188761	BCL2L15	0	1	0.193401
ENSG00000182473	EXOC7	1	17	0.193437
ENSG00000008300	CELSR3	3	73	0.19346
ENSG00000149084	HSD17B12	0	1	0.193572
ENSG00000152484	USP12	0	1	0.193577
ENSG00000173275	ZNF449	0	1	0.193577
ENSG00000100298	APOBEC3H	0	1	0.193586
ENSG00000170631	ZNF16	1	19	0.193588
ENSG00000213281	NRAS	0	2	0.193603
ENSG00000124257	NEURL2	0	2	0.193706
ENSG00000147889	CDKN2A	0	1	0.193759
ENSG00000204195	AWAT1	1	18	0.193845
ENSG00000179564	LSMEM2	0	1	0.193871
ENSG00000126456	IRF3	1	12	0.1939
ENSG00000142444	TIMM29	0	1	0.193911
ENSG00000102048	ASB9	0	1	0.193953
ENSG00000014641	MDH1	0	2	0.194027
ENSG00000140941	MAP1LC3B	0	1	0.194042
ENSG00000112561	TFEB	1	17	0.194052
ENSG00000239900	ADSL	1	18	0.194086
ENSG00000188549	CCDC9B	1	21	0.194146
ENSG00000186566	GPATCH8	2	35	0.194186
ENSG00000197885	NKIRAS1	0	2	0.194223
ENSG00000123576	ESX1	0	1	0.194339
ENSG00000204703	OR2B3	0	2	0.194348
ENSG00000158764	ITLN2	0	2	0.194444
ENSG00000154493	C10orf90	0	1	0.194449
ENSG00000257591	ZNF625	0	1	0.194595
ENSG00000174562	KLK15	0	2	0.194603
ENSG00000138483	CCDC54	0	1	0.194709
ENSG00000117148	ACTL8	0	2	0.194887
ENSG00000101439	CST3	0	1	0.194964
ENSG00000184724	KRTAP6-1	0	1	0.194964
ENSG00000169020	ATP5ME	0	1	0.19498
ENSG00000148680	HTR7	0	1	0.195119
ENSG00000197013	ZNF429	0	1	0.195172
ENSG00000189051	RNF222	0	1	0.195199
ENSG00000183337	BCOR	1	22	0.195227
ENSG00000198301	SDAD1	1	17	0.195386
ENSG00000143167	GPA33	0	1	0.195552
ENSG00000032444	PNPLA6	1	20	0.195574
ENSG00000077235	GTF3C1	1	18	0.19569
ENSG00000145911	N4BP3	1	18	0.195718
ENSG00000070087	PFN2	0	1	0.195781
ENSG00000185787	MORF4L1	0	1	0.195781
ENSG00000169704	GP9	0	1	0.195787
ENSG00000187533	PRR27	0	1	0.195787
ENSG00000167113	COQ4	0	2	0.195855
ENSG00000175646	PRM1	0	1	0.195872
ENSG00000185650	ZFP36L1	0	1	0.195872
ENSG00000188334	BSPH1	0	2	0.19597
ENSG00000074855	ANO8	1	21	0.195995
ENSG00000102924	CBLN1	0	1	0.196061
ENSG00000071539	TRIP13	0	1	0.196127
ENSG00000124260	MAGEA10	0	1	0.196127
ENSG00000204711	C9orf135	0	1	0.196127
ENSG00000151834	GABRA2	0	1	0.196142
ENSG00000187446	CHP1	0	1	0.196142
ENSG00000178690	DYNAP	0	1	0.196381
ENSG00000163535	SGO2	0	1	0.196444
ENSG00000127743	IL17B	0	1	0.196448
ENSG00000188042	ARL4C	0	1	0.196448
ENSG00000123268	ATF1	0	2	0.196497
ENSG00000177954	RPS27	0	1	0.196522
ENSG00000109255	NMU	0	1	0.196612
ENSG00000181467	RAP2B	0	1	0.196612
ENSG00000100028	SNRPD3	0	1	0.1967
ENSG00000008324	SS18L2	0	1	0.196778
ENSG00000061987	MON2	1	17	0.196778
ENSG00000271659		0	1	0.196822
ENSG00000069493	CLEC2D	0	1	0.196855
ENSG00000122223	CD244	0	1	0.19689
ENSG00000181924	COA4	0	1	0.19689
ENSG00000197191	CYSRT1	0	1	0.19689
ENSG00000205439	KRTAP12-3	0	1	0.196962
ENSG00000007171	NOS2	1	17	0.197013
ENSG00000110696	C11orf58	0	2	0.197024
ENSG00000197965	MPZL1	0	2	0.19703
ENSG00000250799	PRODH2	1	17	0.197036
ENSG00000187944	C2orf66	0	1	0.197085
ENSG00000117139	KDM5B	1	18	0.197091
ENSG00000117758	STX12	1	14	0.19712
ENSG00000129355	CDKN2D	0	1	0.197233
ENSG00000175106	TVP23C	0	1	0.197249
ENSG00000128228	SDF2L1	0	1	0.197309
ENSG00000178473	UCN3	0	1	0.197309
ENSG00000198133	TMEM229B	0	1	0.197314
ENSG00000119812	FAM98A	1	21	0.19741
ENSG00000243147	MRPL33	0	2	0.197437
ENSG00000184384	MAML2	1	17	0.197472
ENSG00000160813	PPP1R35	0	1	0.197654
ENSG00000153310	CYRIB	0	1	0.19766
ENSG00000028839	TBPL1	0	1	0.197696
ENSG00000240972	MIF	0	1	0.197696
ENSG00000170500	LONRF2	0	1	0.197818
ENSG00000132432	SEC61G	0	1	0.197879
ENSG00000158042	MRPL17	0	2	0.197906
ENSG00000137171	KLC4	1	17	0.198199
ENSG00000168710	AHCYL1	0	2	0.198229
ENSG00000180483	DEFB119	0	1	0.198252
ENSG00000100412	ACO2	1	17	0.198298
ENSG00000167635	ZNF146	0	1	0.198369
ENSG00000055950	MRPL43	0	1	0.198409
ENSG00000181965	NEUROG1	0	2	0.198409
ENSG00000163914	RHO	1	12	0.19847
ENSG00000164821	DEFA4	0	1	0.198509
ENSG00000136237	RAPGEF5	1	16	0.198604
ENSG00000184857	TMEM186	0	1	0.198669
ENSG00000198814	GK	0	1	0.198735
ENSG00000178741	COX5A	0	1	0.198951
ENSG00000184678	H2BC21	0	2	0.198984
ENSG00000186230	ZNF749	0	2	0.199067
ENSG00000049759	NEDD4L	1	12	0.199084
ENSG00000133612	AGAP3	1	21	0.199163
ENSG00000188010	MORN2	0	1	0.199242
ENSG00000220201	ZGLP1	0	1	0.199242
ENSG00000168887	C2orf68	0	1	0.199359
ENSG00000150977	RILPL2	0	1	0.199485
ENSG00000164674	SYTL3	1	15	0.199507
ENSG00000186818	LILRB4	0	2	0.199508
ENSG00000106013	ANKRD7	0	1	0.199543
ENSG00000134109	EDEM1	1	20	0.199591
ENSG00000131037	EPS8L1	1	20	0.199592
ENSG00000126267	COX6B1	0	1	0.199677
ENSG00000249992	TMEM158	0	1	0.199749
ENSG00000172508	CARNS1	1	18	0.199758
ENSG00000158195	WASF2	0	1	0.199825
ENSG00000258366	RTEL1	1	19	0.199852
ENSG00000139187	KLRG1	0	1	0.199962
ENSG00000112701	SENP6	1	15	0.200099
ENSG00000156885	COX6A2	0	1	0.200127
ENSG00000107831	FGF8	0	2	0.200166
ENSG00000114346	ECT2	1	19	0.200169
ENSG00000221869	CEBPD	0	1	0.200248
ENSG00000183036	PCP4	0	1	0.200263
ENSG00000254901	BORCS8	0	1	0.2003
ENSG00000164627	KIF6	1	17	0.200385
ENSG00000099721	AMELY	0	1	0.200418
ENSG00000168395	ING5	0	2	0.200466
ENSG00000131914	LIN28A	0	1	0.200477
ENSG00000165246	NLGN4Y	0	2	0.200586
ENSG00000206177	HBM	0	1	0.200598
ENSG00000137075	RNF38	1	19	0.200608
ENSG00000106028	SSBP1	0	2	0.200631
ENSG00000189401	OTUD6A	0	1	0.200692
ENSG00000169813	HNRNPF	0	2	0.201022
ENSG00000171053	PATE1	0	1	0.201085
ENSG00000141934	PLPP2	0	1	0.201111
ENSG00000255529	POLR2M	0	1	0.201111
ENSG00000141447	OSBPL1A	1	17	0.20113
ENSG00000131059	BPIFA3	0	1	0.201138
ENSG00000145358	DDIT4L	0	1	0.201242
ENSG00000182108	DEXI	0	1	0.201242
ENSG00000172724	CCL19	0	1	0.201379
ENSG00000175857	GAPT	0	1	0.201379
ENSG00000174917	MICOS13	0	2	0.201391
ENSG00000158806	NPM2	0	2	0.201394
ENSG00000171853	TRAPPC12	1	20	0.201426
ENSG00000108424	KPNB1	0	1	0.201471
ENSG00000204446	LINC02872	0	1	0.201501
ENSG00000140406	TLNRD1	0	1	0.201536
ENSG00000011566	MAP4K3	1	19	0.201588
ENSG00000100448	CTSG	0	1	0.2016
ENSG00000135778	NTPCR	0	1	0.2016
ENSG00000170445	HARS1	1	16	0.201651
ENSG00000173302	GPR148	0	2	0.201674
ENSG00000157005	SST	0	1	0.201745
ENSG00000100142	POLR2F	0	1	0.201777
ENSG00000106565	TMEM176B	0	1	0.201822
ENSG00000162783	IER5	0	2	0.201882
ENSG00000204640	NMS	0	1	0.2019
ENSG00000179292	TMEM151A	0	1	0.201942
ENSG00000213397	HAUS7	0	1	0.201942
ENSG00000164091	WDR82	0	2	0.202027
ENSG00000204314	PRRT1	0	1	0.202065
ENSG00000243749	TMEM35B	0	1	0.202118
ENSG00000153044	CENPH	0	1	0.202121
ENSG00000120705	ETF1	0	1	0.202285
ENSG00000115616	SLC9A2	1	16	0.202292
ENSG00000103067	ESRP2	1	17	0.202312
ENSG00000130177	CDC16	1	15	0.202363
ENSG00000144746	ARL6IP5	0	2	0.202421
ENSG00000170522	ELOVL6	0	1	0.202465
ENSG00000092330	TINF2	0	1	0.202605
ENSG00000197046	SIGLEC15	0	1	0.202605
ENSG00000182968	SOX1	0	1	0.202771
ENSG00000182853	VMO1	0	1	0.202971
ENSG00000067560	RHOA	0	1	0.203003
ENSG00000130779	CLIP1	1	19	0.203161
ENSG00000151490	PTPRO	1	19	0.203217
ENSG00000104756	KCTD9	0	1	0.203392
ENSG00000164946	FREM1	2	46	0.20344
ENSG00000135899	SP110	0	2	0.203455
ENSG00000058262	SEC61A1	0	2	0.203457
ENSG00000187566	NHLRC1	0	1	0.203479
ENSG00000178951	ZBTB7A	0	1	0.203509
ENSG00000183615	FAM167B	0	1	0.203616
ENSG00000176230	OR4K17	0	1	0.203748
ENSG00000185758	CLDN24	0	1	0.203748
ENSG00000186446	ZNF501	0	1	0.203748
ENSG00000159516	SPRR2G	0	1	0.203768
ENSG00000188800	TMCO2	0	1	0.20383
ENSG00000096395	MLN	0	1	0.203881
ENSG00000186517	ARHGAP30	1	15	0.204015
ENSG00000184787	UBE2G2	0	1	0.204107
ENSG00000167114	SLC27A4	1	19	0.204131
ENSG00000122711	SPINK4	0	1	0.204225
ENSG00000171792	RHNO1	0	1	0.204225
ENSG00000196735	HLA-DQA1	0	1	0.204225
ENSG00000157778	PSMG3	0	1	0.204253
ENSG00000118058	KMT2A	2	42	0.204368
ENSG00000114405	C3orf14	0	1	0.204451
ENSG00000188396	DYNLT4	0	1	0.204451
ENSG00000175416	CLTB	0	1	0.204525
ENSG00000183454	GRIN2A	1	19	0.204573
ENSG00000173258	ZNF483	0	1	0.204787
ENSG00000196091	MYBPC1	1	19	0.204863
ENSG00000153976	HS3ST3A1	0	2	0.204893
ENSG00000109832	DDX25	1	19	0.204899
ENSG00000166923	GREM1	0	2	0.2049
ENSG00000125868	DSTN	0	1	0.204944
ENSG00000221994	ZNF630	0	2	0.204993
ENSG00000109381	ELF2	0	2	0.205009
ENSG00000109705	NKX3-2	0	1	0.205082
ENSG00000149273	RPS3	0	1	0.205142
ENSG00000103260	METRN	0	1	0.205219
ENSG00000254827	SLC22A18AS	0	1	0.205222
ENSG00000204370	SDHD	0	1	0.205308
ENSG00000185115	NSMCE3	0	1	0.205322
ENSG00000143443	C1orf56	0	1	0.205376
ENSG00000188389	PDCD1	0	1	0.205376
ENSG00000183807	FAM162B	0	1	0.205532
ENSG00000166401	SERPINB8	1	14	0.205631
ENSG00000168631	MUCL3	0	1	0.20566
ENSG00000142512	SIGLEC10	0	2	0.205682
ENSG00000198944	SOWAHA	0	1	0.205709
ENSG00000189292	ALKAL2	0	1	0.205711
ENSG00000145214	DGKQ	1	16	0.205753
ENSG00000135452	TSPAN31	0	2	0.205755
ENSG00000134595	SOX3	0	1	0.20577
ENSG00000162734	PEA15	0	1	0.205787
ENSG00000166831	RBPMS2	0	2	0.20592
ENSG00000127663	KDM4B	1	20	0.206036
ENSG00000171861	MRM3	0	1	0.206041
ENSG00000144118	RALB	0	3	0.206068
ENSG00000167065	DUSP18	0	1	0.206113
ENSG00000067955	CBFB	0	2	0.206177
ENSG00000172216	CEBPB	0	1	0.206197
ENSG00000100564	PIGH	0	1	0.206218
ENSG00000114383	TUSC2	0	1	0.206255
ENSG00000070061	ELP1	1	22	0.206297
ENSG00000145908	ZNF300	0	2	0.206327
ENSG00000161860	SYCE2	0	1	0.20633
ENSG00000099998	GGT5	1	6	0.206505
ENSG00000166855	CLPX	1	16	0.206563
ENSG00000165443	PHYHIPL	0	2	0.206634
ENSG00000121764	HCRTR1	1	17	0.206685
ENSG00000071994	PDCD2	0	1	0.206687
ENSG00000156804	FBXO32	0	2	0.206703
ENSG00000180573	H2AC6	0	1	0.206728
ENSG00000013619	MAMLD1	0	1	0.206766
ENSG00000115271	GCA	0	1	0.206766
ENSG00000217555	CKLF	0	1	0.206968
ENSG00000196588	MRTFA	1	17	0.207086
ENSG00000164163	ABCE1	0	1	0.207106
ENSG00000239789	MRPS17	0	1	0.207106
ENSG00000182022	CHST15	1	13	0.207233
ENSG00000153443	UBALD1	0	2	0.207389
ENSG00000171451	DSEL	1	16	0.207397
ENSG00000159899	NPR2	1	20	0.207469
ENSG00000130312	MRPL34	0	1	0.207526
ENSG00000164620	RELL2	1	17	0.207564
ENSG00000110888	CAPRIN2	1	18	0.20763
ENSG00000134030	CTIF	1	15	0.2078
ENSG00000205581	HMGN1	0	2	0.207861
ENSG00000128645	HOXD1	0	2	0.207996
ENSG00000165799	RNASE7	0	1	0.208133
ENSG00000168092	PAFAH1B2	0	1	0.208133
ENSG00000155368	DBI	0	1	0.208182
ENSG00000147119	CHST7	0	1	0.208198
ENSG00000129460	NGDN	1	21	0.208204
ENSG00000119396	RAB14	0	2	0.208213
ENSG00000135002	RFK	0	1	0.20824
ENSG00000094916	CBX5	0	1	0.208279
ENSG00000141404	GNAL	0	1	0.208334
ENSG00000100721	TCL1A	0	1	0.208568
ENSG00000125356	NDUFA1	0	1	0.208568
ENSG00000089248	ERP29	1	10	0.208571
ENSG00000136826	KLF4	0	2	0.208727
ENSG00000080910	CFHR2	0	1	0.208752
ENSG00000156017	CARNMT1	0	2	0.208803
ENSG00000134986	NREP	0	1	0.208813
ENSG00000109189	USP46	0	2	0.208852
ENSG00000163191	S100A11	0	2	0.20886
ENSG00000164485	IL22RA2	0	2	0.208877
ENSG00000166595	CIAO2B	0	1	0.208885
ENSG00000205929	C21orf62	0	2	0.208889
ENSG00000100154	TTC28	3	67	0.20889
ENSG00000187997	C17orf99	0	2	0.208918
ENSG00000119522	DENND1A	1	23	0.208959
ENSG00000131873	CHSY1	1	19	0.208961
ENSG00000174231	PRPF8	1	21	0.208973
ENSG00000176973	FAM89B	0	2	0.208975
ENSG00000081148	IMPG2	1	23	0.208989
ENSG00000151743	AMN1	0	1	0.209008
ENSG00000170516	COX7B2	0	1	0.209014
ENSG00000162144	CYB561A3	0	2	0.209099
ENSG00000080845	DLGAP4	1	17	0.209103
ENSG00000079332	SAR1A	0	1	0.20913
ENSG00000111731	C2CD5	1	16	0.209256
ENSG00000100124	ANKRD54	0	1	0.209366
ENSG00000258484	SPESP1	0	1	0.209559
ENSG00000125445	MRPS7	0	2	0.209595
ENSG00000151353	TMEM18	0	2	0.209649
ENSG00000105550	FGF21	0	1	0.209669
ENSG00000184160	ADRA2C	0	2	0.20974
ENSG00000180535	BHLHA15	0	1	0.209749
ENSG00000104852	SNRNP70	0	1	0.20975
ENSG00000107562	CXCL12	0	1	0.209769
ENSG00000177613	CSTF2T	1	12	0.209836
ENSG00000184083	FAM120C	0	2	0.209839
ENSG00000171863	RPS7	0	2	0.20987
ENSG00000077942	FBLN1	1	17	0.209971
ENSG00000103121	CMC2	0	2	0.210014
ENSG00000166796	LDHC	0	2	0.210087
ENSG00000108813	DLX4	0	1	0.210101
ENSG00000171956	FOXB1	0	1	0.210138
ENSG00000148123	PLPPR1	0	1	0.210146
ENSG00000177047	IFNW1	0	1	0.210146
ENSG00000152977	ZIC1	0	1	0.210201
ENSG00000166681	BEX3	0	1	0.210259
ENSG00000124785	NRN1	0	1	0.21027
ENSG00000138663	COPS4	0	1	0.210312
ENSG00000230062	ANKRD66	0	1	0.210312
ENSG00000183741	CBX6	0	1	0.210434
ENSG00000113088	GZMK	0	1	0.21044
ENSG00000152804	HHEX	0	1	0.210524
ENSG00000105219	CCNP	0	2	0.210573
ENSG00000177150	FAM210A	0	2	0.21071
ENSG00000187173	LCE2A	0	1	0.210719
ENSG00000144231	POLR2D	0	1	0.210776
ENSG00000171532	NEUROD2	0	1	0.210784
ENSG00000164611	PTTG1	0	2	0.210797
ENSG00000135723	FHOD1	2	40	0.210812
ENSG00000184022	OR2T10	0	1	0.21082
ENSG00000244005	NFS1	1	13	0.21087
ENSG00000158470	B4GALT5	0	1	0.210933
ENSG00000176531	PHLDB3	1	22	0.210978
ENSG00000008988	RPS20	0	1	0.211025
ENSG00000221883	ARIH2OS	0	1	0.211025
ENSG00000177606	JUN	0	1	0.211029
ENSG00000188707	ZBED6CL	0	1	0.211043
ENSG00000091317	CMTM6	0	1	0.211222
ENSG00000144867	SRPRB	0	1	0.211222
ENSG00000101307	SIRPB1	0	2	0.211238
ENSG00000091482	SMPX	0	1	0.211281
ENSG00000163666	HESX1	0	2	0.211309
ENSG00000113763	UNC5A	1	21	0.211327
ENSG00000183918	SH2D1A	0	1	0.211439
ENSG00000135127	BICDL1	1	14	0.211504
ENSG00000002834	LASP1	0	2	0.211512
ENSG00000221813	OR6B1	0	2	0.211598
ENSG00000120533	ENY2	0	1	0.211634
ENSG00000143278	F13B	0	1	0.211634
ENSG00000166589	CDH16	1	21	0.211733
ENSG00000145832	SLC25A48	0	2	0.211767
ENSG00000186260	MRTFB	1	14	0.211806
ENSG00000153558	FBXL2	0	2	0.211813
ENSG00000119335	SET	0	2	0.211822
ENSG00000141655	TNFRSF11A	0	1	0.211849
ENSG00000242252	BGLAP	0	1	0.211849
ENSG00000165985	C1QL3	0	1	0.211872
ENSG00000130147	SH3BP4	1	20	0.211885
ENSG00000090530	P3H2	1	19	0.211909
ENSG00000130332	LSM7	0	1	0.211916
ENSG00000135931	ARMC9	1	19	0.211984
ENSG00000111728	ST8SIA1	0	2	0.212009
ENSG00000090402	SI	2	48	0.212012
ENSG00000213741	RPS29	0	1	0.212255
ENSG00000255837	TAS2R20	0	1	0.212255
ENSG00000103154	NECAB2	1	20	0.212411
ENSG00000008294	SPAG9	1	20	0.212432
ENSG00000142677	IL22RA1	0	1	0.21256
ENSG00000170473	PYM1	0	1	0.21256
ENSG00000140548	ZNF710	0	2	0.212643
ENSG00000166676	TVP23A	0	2	0.212646
ENSG00000117560	FASLG	0	1	0.212857
ENSG00000008311	AASS	1	16	0.212872
ENSG00000163586	FABP1	0	2	0.212918
ENSG00000167778	SPRYD3	0	1	0.212968
ENSG00000012779	ALOX5	1	18	0.213066
ENSG00000140199	SLC12A6	1	20	0.213142
ENSG00000162367	TAL1	0	2	0.213191
ENSG00000099974	DDTL	0	1	0.213232
ENSG00000163263	C1orf189	0	1	0.213232
ENSG00000147050	KDM6A	1	14	0.213244
ENSG00000077549	CAPZB	0	1	0.213249
ENSG00000171161	ZNF672	0	2	0.213535
ENSG00000090104	RGS1	0	2	0.213538
ENSG00000088543	C3orf18	0	1	0.213633
ENSG00000120837	NFYB	0	1	0.213633
ENSG00000134809	TIMM10	0	1	0.213633
ENSG00000164978	NUDT2	0	1	0.213633
ENSG00000166349	RAG1	1	20	0.213766
ENSG00000104327	CALB1	0	2	0.213772
ENSG00000188624	IGFL3	0	2	0.213889
ENSG00000180879	SSR4	0	2	0.213978
ENSG00000163736	PPBP	0	1	0.21398
ENSG00000076984	MAP2K7	0	2	0.214116
ENSG00000172247	C1QTNF4	0	2	0.214127
ENSG00000130764	LRRC47	0	2	0.214161
ENSG00000168658	VWA3B	1	18	0.214194
ENSG00000174173	TRMT10C	0	1	0.214219
ENSG00000198796	ALPK2	1	20	0.214239
ENSG00000138182	KIF20B	1	16	0.214338
ENSG00000118972	FGF23	0	1	0.214404
ENSG00000253958	CLDN23	0	1	0.214421
ENSG00000105298	CACTIN	0	2	0.214453
ENSG00000133678	TMEM254	0	2	0.214485
ENSG00000099365	STX1B	0	1	0.214537
ENSG00000072062	PRKACA	0	1	0.21462
ENSG00000203879	GDI1	0	1	0.21462
ENSG00000264364	DYNLL2	0	1	0.21462
ENSG00000203485	INF2	1	18	0.214636
ENSG00000204022	LIPJ	0	1	0.214651
ENSG00000166197	NOLC1	1	19	0.21468
ENSG00000184113	CLDN5	0	1	0.214827
ENSG00000002933	TMEM176A	0	1	0.214834
ENSG00000212127	TAS2R14	0	2	0.214906
ENSG00000034677	RNF19A	1	16	0.214962
ENSG00000137054	POLR1E	0	1	0.214981
ENSG00000106689	LHX2	0	1	0.214987
ENSG00000166527	CLEC4D	0	1	0.215075
ENSG00000129255	MPDU1	0	2	0.215105
ENSG00000130816	DNMT1	1	13	0.215253
ENSG00000176659	C20orf197	0	1	0.215255
ENSG00000145335	SNCA	0	2	0.215328
ENSG00000146910	CNPY1	0	2	0.215442
ENSG00000138653	NDST4	1	19	0.215488
ENSG00000175426	PCSK1	1	20	0.215491
ENSG00000006831	ADIPOR2	0	2	0.2155
ENSG00000117410	ATP6V0B	0	1	0.215516
ENSG00000163735	CXCL5	0	1	0.215516
ENSG00000228300	FAM174C	0	1	0.215516
ENSG00000007062	PROM1	1	18	0.21553
ENSG00000106355	LSM5	0	1	0.21553
ENSG00000169955	ZNF747	0	1	0.21553
ENSG00000196420	S100A5	0	1	0.215711
ENSG00000078369	GNB1	0	2	0.215716
ENSG00000143341	HMCN1	1	146	0.215811
ENSG00000125968	ID1	0	1	0.215828
ENSG00000204614	TRIM40	0	1	0.215828
ENSG00000178201	VN1R1	0	1	0.215835
ENSG00000206535	LNP1	0	1	0.215835
ENSG00000086544	ITPKC	1	18	0.215909
ENSG00000170948	MBD3L1	0	1	0.215966
ENSG00000105810	CDK6	0	1	0.215967
ENSG00000179002	TAS1R2	1	20	0.216016
ENSG00000092020	PPP2R3C	1	14	0.216105
ENSG00000128581	IFT22	0	1	0.216166
ENSG00000143869	GDF7	0	2	0.216186
ENSG00000113749	HRH2	0	2	0.216187
ENSG00000083845	RPS5	0	1	0.216311
ENSG00000150773	PIH1D2	0	1	0.21632
ENSG00000196844	PATE2	0	1	0.216343
ENSG00000166326	TRIM44	0	1	0.216353
ENSG00000141295	SCRN2	1	20	0.216389
ENSG00000167397	VKORC1	0	1	0.216457
ENSG00000204542	C6orf15	0	1	0.216473
ENSG00000135940	COX5B	0	1	0.216504
ENSG00000132507	EIF5A	0	1	0.216559
ENSG00000105371	ICAM4	0	2	0.216589
ENSG00000116604	MEF2D	1	22	0.216677
ENSG00000158290	CUL4B	0	2	0.216694
ENSG00000152749	GPR180	1	18	0.216705
ENSG00000149182	ARFGAP2	1	23	0.216727
ENSG00000130283	GDF1	0	1	0.216777
ENSG00000137309	HMGA1	0	1	0.216777
ENSG00000108528	SLC25A11	0	1	0.216872
ENSG00000125780	TGM3	1	15	0.216889
ENSG00000111790	FGFR1OP2	0	1	0.216924
ENSG00000137100	DCTN3	0	2	0.216956
ENSG00000087338	GMCL1	0	2	0.216974
ENSG00000162711	NLRP3	0	2	0.21698
ENSG00000101542	CDH20	1	17	0.217082
ENSG00000185261	KIAA0825	0	2	0.217135
ENSG00000163737	PF4	0	1	0.217252
ENSG00000137563	GGH	0	2	0.217275
ENSG00000167985	SDHAF2	0	1	0.21739
ENSG00000148965	SAA4	0	2	0.217536
ENSG00000090238	YPEL3	0	2	0.217606
ENSG00000219200	RNASEK	0	1	0.217608
ENSG00000143793	C1orf35	0	1	0.217758
ENSG00000069018	TRPC7	1	18	0.217784
ENSG00000132286	TIMM10B	0	1	0.217867
ENSG00000138495	COX17	0	1	0.21789
ENSG00000198863	RUNDC1	0	1	0.217931
ENSG00000018869	ZNF582	0	2	0.218031
ENSG00000204511	MCCD1	0	1	0.218124
ENSG00000233822	H2BC15	0	1	0.218178
ENSG00000125841	NRSN2	0	1	0.218181
ENSG00000198088	NUP62CL	0	2	0.218196
ENSG00000204482	LST1	0	2	0.218329
ENSG00000127412	TRPV5	1	16	0.218519
ENSG00000139977	NAA30	0	2	0.218543
ENSG00000167565	SERTAD3	0	1	0.21857
ENSG00000124102	PI3	0	2	0.218663
ENSG00000135953	MFSD9	1	15	0.218784
ENSG00000164970	FAM219A	0	1	0.218797
ENSG00000179639	FCER1A	0	1	0.218797
ENSG00000112333	NR2E1	0	2	0.218821
ENSG00000203910	C1orf146	0	1	0.218848
ENSG00000135094	SDS	0	2	0.219026
ENSG00000112667	DNPH1	0	3	0.219041
ENSG00000114904	NEK4	1	22	0.21916
ENSG00000120437	ACAT2	0	2	0.219281
ENSG00000167747	C19orf48	0	1	0.219298
ENSG00000151233	GXYLT1	0	2	0.219307
ENSG00000165792	METTL17	1	24	0.219329
ENSG00000101017	CD40	0	1	0.219345
ENSG00000127529	OR7C2	0	1	0.219345
ENSG00000101400	SNTA1	1	17	0.219351
ENSG00000145040	UCN2	0	2	0.219387
ENSG00000138398	PPIG	0	2	0.219389
ENSG00000173320	STOX2	1	20	0.219453
ENSG00000165801	ARHGEF40	1	21	0.219475
ENSG00000243449	C4orf48	0	2	0.219495
ENSG00000138069	RAB1A	0	2	0.219603
ENSG00000182899	RPL35A	0	1	0.219677
ENSG00000131400	NAPSA	1	17	0.219746
ENSG00000160201	U2AF1	0	2	0.219768
ENSG00000101966	XIAP	0	1	0.219836
ENSG00000149179	C11orf49	1	18	0.219878
ENSG00000186687	LYRM7	0	2	0.219905
ENSG00000166359	WDR88	0	2	0.219914
ENSG00000156284	CLDN8	0	2	0.219937
ENSG00000143207	COP1	1	10	0.219939
ENSG00000069956	MAPK6	0	2	0.220013
ENSG00000117408	IPO13	1	20	0.220015
ENSG00000198925	ATG9A	1	20	0.220032
ENSG00000185100	ADSS1	1	19	0.220093
ENSG00000128254	C22orf24	0	1	0.22015
ENSG00000100246	DNAL4	0	2	0.220167
ENSG00000123933	MXD4	0	1	0.220181
ENSG00000129933	MAU2	0	1	0.220181
ENSG00000240432	KRTAP13-3	0	1	0.220181
ENSG00000136717	BIN1	1	19	0.220183
ENSG00000176753	C15orf56	0	1	0.220245
ENSG00000159111	MRPL10	0	1	0.220292
ENSG00000178243	C9orf62	0	1	0.220292
ENSG00000113282	CLINT1	1	18	0.220313
ENSG00000198010	DLGAP2	1	16	0.22033
ENSG00000146618	FERD3L	0	1	0.220367
ENSG00000170955	CAVIN3	0	1	0.220367
ENSG00000066044	ELAVL1	0	1	0.220438
ENSG00000171806	METTL18	0	1	0.220438
ENSG00000128310	GALR3	0	2	0.22055
ENSG00000176979	TRIM60	0	2	0.220596
ENSG00000118491	ZC2HC1B	0	1	0.220753
ENSG00000171159	C9orf16	0	1	0.220902
ENSG00000139292	LGR5	1	19	0.220993
ENSG00000077721	UBE2A	0	1	0.221038
ENSG00000164035	EMCN	0	1	0.221038
ENSG00000170889	RPS9	0	1	0.221038
ENSG00000176887	SOX11	0	1	0.221206
ENSG00000101189	MRGBP	0	2	0.221221
ENSG00000223953	C1QTNF5	0	2	0.221334
ENSG00000256235	SMIM3	0	1	0.221337
ENSG00000144644	GADL1	1	20	0.221371
ENSG00000153495	TEX29	0	2	0.221375
ENSG00000149507	OOSP2	0	1	0.221437
ENSG00000250349		0	1	0.221443
ENSG00000149485	FADS1	0	2	0.221491
ENSG00000121039	RDH10	0	1	0.22155
ENSG00000137818	RPLP1	0	1	0.221574
ENSG00000183476	SH2D7	0	1	0.221574
ENSG00000170923	OR7G2	0	1	0.221608
ENSG00000006652	IFRD1	1	17	0.221609
ENSG00000174697	LEP	0	2	0.221677
ENSG00000142252	GEMIN7	0	1	0.221686
ENSG00000129932	DOHH	0	2	0.221877
ENSG00000184007	PTP4A2	0	1	0.221946
ENSG00000235590	GNAS-AS1	0	1	0.222036
ENSG00000105388	CEACAM5	0	1	0.222074
ENSG00000154277	UCHL1	0	2	0.222155
ENSG00000204140	CLPSL1	0	1	0.222175
ENSG00000007312	CD79B	0	1	0.222321
ENSG00000178015	GPR150	0	3	0.222363
ENSG00000112367	FIG4	1	20	0.222399
ENSG00000159055	MIS18A	0	2	0.222424
ENSG00000177917	ARL6IP6	0	1	0.222554
ENSG00000114854	TNNC1	0	2	0.22263
ENSG00000186827	TNFRSF4	0	2	0.222758
ENSG00000165376	CLDN2	0	2	0.222772
ENSG00000123739	PLA2G12A	0	1	0.222899
ENSG00000188163	FAM166A	1	21	0.223144
ENSG00000163328	GPR155	1	17	0.223156
ENSG00000164002	EXO5	0	2	0.223264
ENSG00000137288	UQCC2	0	2	0.223267
ENSG00000112081	SRSF3	0	2	0.223307
ENSG00000150991	UBC	0	1	0.223353
ENSG00000138709	LARP1B	1	16	0.223468
ENSG00000112685	EXOC2	1	20	0.223484
ENSG00000187166	H1-7	0	2	0.223494
ENSG00000185215	TNFAIP2	0	1	0.223551
ENSG00000254999	BRK1	0	1	0.223627
ENSG00000143162	CREG1	0	1	0.223644
ENSG00000169214	OR6F1	0	1	0.223644
ENSG00000143228	NUF2	1	11	0.223656
ENSG00000130762	ARHGEF16	1	19	0.223692
ENSG00000179083	FAM133A	0	1	0.2237
ENSG00000164816	DEFA5	0	1	0.22374
ENSG00000064703	DDX20	1	17	0.223842
ENSG00000101311	FERMT1	1	19	0.223844
ENSG00000180543	TSPYL5	0	1	0.223846
ENSG00000213190	MLLT11	0	1	0.224038
ENSG00000078018	MAP2	1	21	0.224144
ENSG00000104979	C19orf53	0	2	0.22425
ENSG00000070423	RNF126	0	1	0.224281
ENSG00000203942	C10orf62	0	2	0.224362
ENSG00000156052	GNAQ	0	1	0.224463
ENSG00000143643	TTC13	1	22	0.224619
ENSG00000149269	PAK1	0	2	0.224649
ENSG00000175895	PLEKHF2	0	3	0.224654
ENSG00000026652	AGPAT4	0	2	0.224676
ENSG00000184470	TXNRD2	1	22	0.224781
ENSG00000173681	BCLAF3	0	1	0.224851
ENSG00000236027	PATE3	0	1	0.224863
ENSG00000163734	CXCL3	0	2	0.225073
ENSG00000173660	UQCRH	0	2	0.225147
ENSG00000125818	PSMF1	1	20	0.225169
ENSG00000131174	COX7B	0	1	0.22526
ENSG00000105486	LIG1	1	21	0.22527
ENSG00000179593	ALOX15B	1	21	0.22528
ENSG00000106785	TRIM14	0	2	0.225291
ENSG00000114993	RTKN	1	21	0.225457
ENSG00000177992	SPATA31E1	0	1	0.225483
ENSG00000132554	RGS22	1	14	0.225502
ENSG00000164082	GRM2	1	14	0.225508
ENSG00000122481	RWDD3	0	2	0.225511
ENSG00000072506	HSD17B10	0	2	0.225541
ENSG00000140416	TPM1	0	2	0.225679
ENSG00000187624	C17orf97	0	2	0.225742
ENSG00000197562	RAB40C	0	2	0.225757
ENSG00000145198	VWA5B2	1	22	0.225883
ENSG00000160951	PTGER1	0	1	0.225932
ENSG00000148572	NRBF2	0	1	0.226061
ENSG00000135766	EGLN1	0	1	0.226175
ENSG00000155287	SLC25A28	0	2	0.226215
ENSG00000179213	SIGLECL1	0	1	0.226215
ENSG00000253293	HOXA10	0	1	0.226252
ENSG00000123240	OPTN	0	2	0.226266
ENSG00000158863	FAM160B2	1	16	0.22639
ENSG00000133247	KMT5C	0	2	0.226567
ENSG00000169692	AGPAT2	0	1	0.226567
ENSG00000124103	FAM209A	0	1	0.226623
ENSG00000075303	SLC25A40	0	2	0.226726
ENSG00000249242	TMEM150C	0	1	0.226767
ENSG00000167613	LAIR1	0	2	0.226796
ENSG00000120149	MSX2	0	2	0.2268
ENSG00000144579	CTDSP1	0	2	0.226869
ENSG00000112655	PTK7	1	14	0.226903
ENSG00000123505	AMD1	0	2	0.22706
ENSG00000143252	SDHC	0	1	0.227144
ENSG00000138448	ITGAV	1	22	0.227233
ENSG00000115446	UNC50	0	2	0.227312
ENSG00000188996	HUS1B	0	1	0.227364
ENSG00000105610	KLF1	0	1	0.227371
ENSG00000100307	CBX7	0	2	0.227422
ENSG00000246705	H2AJ	0	3	0.227547
ENSG00000128039	SRD5A3	0	2	0.227628
ENSG00000176774	MAGEB18	0	2	0.227667
ENSG00000070915	SLC12A3	3	73	0.227787
ENSG00000179218	CALR	0	2	0.227816
ENSG00000178585	CTNNBIP1	0	1	0.227902
ENSG00000135902	CHRND	1	20	0.227919
ENSG00000150873	C2orf50	0	4	0.228018
ENSG00000114978	MOB1A	0	1	0.228046
ENSG00000197124	ZNF682	0	2	0.228201
ENSG00000123171	CCDC70	0	1	0.228255
ENSG00000182512	GLRX5	0	2	0.228272
ENSG00000185101	ANO9	1	22	0.228323
ENSG00000196705	ZNF431	0	1	0.228329
ENSG00000156482	RPL30	0	1	0.22837
ENSG00000087111	PIGS	1	16	0.22838
ENSG00000198842	STYXL2	1	21	0.228387
ENSG00000170448	NFXL1	1	20	0.228405
ENSG00000111832	RWDD1	0	2	0.22845
ENSG00000116337	AMPD2	1	18	0.228511
ENSG00000109046	WSB1	1	22	0.228529
ENSG00000185621	LMLN	1	17	0.22861
ENSG00000163584	RPL22L1	0	2	0.228618
ENSG00000117010	ZNF684	0	1	0.228649
ENSG00000125971	DYNLRB1	0	1	0.228649
ENSG00000168995	SIGLEC7	0	1	0.228649
ENSG00000082293	COL19A1	1	15	0.228696
ENSG00000178722	C5orf64	0	1	0.228738
ENSG00000112699	GMDS	0	2	0.228774
ENSG00000143742	SRP9	0	1	0.228915
ENSG00000177946	CENPBD1	0	1	0.228928
ENSG00000260661		0	2	0.228951
ENSG00000162399	BSND	0	2	0.229049
ENSG00000138668	HNRNPD	0	2	0.229097
ENSG00000105327	BBC3	0	1	0.229152
ENSG00000175324	LSM1	0	1	0.229342
ENSG00000159388	BTG2	0	2	0.229359
ENSG00000092529	CAPN3	2	41	0.229446
ENSG00000128040	SPINK2	0	1	0.229573
ENSG00000180934	OR56A1	0	2	0.229675
ENSG00000176476	SGF29	0	1	0.229829
ENSG00000156504	PABIR2	0	2	0.229941
ENSG00000175224	ATG13	1	21	0.229945
ENSG00000149403	GRIK4	1	21	0.230064
ENSG00000177042	TMEM80	0	1	0.230091
ENSG00000205549	C9orf92	0	1	0.230091
ENSG00000204006	C1orf185	0	1	0.230226
ENSG00000159788	RGS12	1	24	0.230333
ENSG00000136732	GYPC	0	1	0.23035
ENSG00000171421	MRPL36	0	1	0.23035
ENSG00000105516	DBP	0	2	0.230439
ENSG00000188917	TRMT2B	0	2	0.230452
ENSG00000164299	SPZ1	0	1	0.230516
ENSG00000102890	ELMO3	1	18	0.230537
ENSG00000101222	SPEF1	0	2	0.230725
ENSG00000147010	SH3KBP1	0	2	0.230782
ENSG00000197457	STMN3	0	2	0.230914
ENSG00000118298	CA14	0	2	0.230939
ENSG00000183060	LYSMD4	0	2	0.230945
ENSG00000197982	C1orf122	0	1	0.230955
ENSG00000141255	SPATA22	0	2	0.230985
ENSG00000120217	CD274	0	2	0.230985
ENSG00000117305	HMGCL	0	2	0.231121
ENSG00000174177	CTU2	1	15	0.231131
ENSG00000134258	VTCN1	0	2	0.231213
ENSG00000116237	ICMT	0	1	0.231264
ENSG00000173207	CKS1B	0	1	0.231264
ENSG00000040199	PHLPP2	1	22	0.23134
ENSG00000128045	RASL11B	0	2	0.231487
ENSG00000169245	CXCL10	0	1	0.231502
ENSG00000188580	NKAIN2	0	2	0.231517
ENSG00000197930	ERO1A	0	2	0.23155
ENSG00000186010	NDUFA13	0	3	0.231583
ENSG00000204644	ZFP57	0	1	0.231688
ENSG00000168542	COL3A1	1	21	0.231746
ENSG00000163746	PLSCR2	0	2	0.231772
ENSG00000048052	HDAC9	1	21	0.231943
ENSG00000163359	COL6A3	3	70	0.23202
ENSG00000132128	LRRC41	1	21	0.232022
ENSG00000021574	SPAST	1	20	0.23206
ENSG00000070718	AP3M2	1	17	0.232133
ENSG00000111879	FAM184A	1	17	0.23215
ENSG00000196557	CACNA1H	0	74	0.232186
ENSG00000197417	SHPK	1	20	0.232202
ENSG00000076650	GPATCH1	1	23	0.232233
ENSG00000109184	DCUN1D4	0	2	0.232264
ENSG00000150753	CCT5	1	17	0.232268
ENSG00000172403	SYNPO2	1	26	0.232361
ENSG00000150722	PPP1R1C	0	2	0.232368
ENSG00000161791	FMNL3	1	24	0.232454
ENSG00000108947	EFNB3	0	2	0.232547
ENSG00000198853	RUSC2	1	22	0.232574
ENSG00000181499	OR6T1	0	2	0.232745
ENSG00000155438	NIFK	0	2	0.232763
ENSG00000111371	SLC38A1	0	2	0.232831
ENSG00000212658	KRTAP29-1	0	2	0.233025
ENSG00000121594	CD80	0	3	0.233093
ENSG00000167797	CDK2AP2	0	2	0.233187
ENSG00000130173	ANGPTL8	0	1	0.233224
ENSG00000144848	ATG3	0	2	0.233236
ENSG00000158022	TRIM63	1	16	0.233247
ENSG00000174038	C9orf131	0	2	0.233335
ENSG00000100387	RBX1	0	1	0.23349
ENSG00000196459	TRAPPC2	0	1	0.233597
ENSG00000182742	HOXB4	0	1	0.233641
ENSG00000116698	SMG7	1	19	0.233676
ENSG00000103707	MTFMT	0	3	0.233716
ENSG00000121073	SLC35B1	0	2	0.23374
ENSG00000170498	KISS1	0	2	0.233781
ENSG00000129965	INS-IGF2	0	1	0.234044
ENSG00000221937	TAS2R40	0	2	0.234113
ENSG00000104059	FAM189A1	1	19	0.234138
ENSG00000204193	TXNDC8	0	1	0.23417
ENSG00000131127	ZNF141	0	2	0.234207
ENSG00000213088	ACKR1	0	2	0.234232
ENSG00000213066	CEP43	0	5	0.234255
ENSG00000187116	LILRA5	0	2	0.234312
ENSG00000069849	ATP1B3	0	2	0.234317
ENSG00000068024	HDAC4	1	20	0.23434
ENSG00000151773	CCDC122	0	2	0.234356
ENSG00000169484	OR4K14	0	3	0.234392
ENSG00000105855	ITGB8	1	16	0.234402
ENSG00000177684	DEFB114	0	1	0.234433
ENSG00000168301	KCTD6	0	1	0.234448
ENSG00000153487	ING1	0	2	0.234489
ENSG00000174453	VWC2L	0	2	0.234522
ENSG00000151470	C4orf33	0	2	0.234538
ENSG00000117691	NENF	0	2	0.23457
ENSG00000139574	NPFF	0	2	0.234579
ENSG00000128626	MRPS12	0	1	0.234587
ENSG00000124532	MRS2	0	2	0.234606
ENSG00000177494	ZBED2	0	1	0.23471
ENSG00000079739	PGM1	1	18	0.234728
ENSG00000183307	TMEM121B	0	1	0.234817
ENSG00000204544	MUC21	0	2	0.234857
ENSG00000170166	HOXD4	0	2	0.234885
ENSG00000130522	JUND	0	2	0.234966
ENSG00000141425	RPRD1A	0	2	0.235018
ENSG00000197261	C6orf141	0	1	0.235217
ENSG00000232040	ZBED9	1	10	0.235258
ENSG00000144580	CNOT9	0	1	0.235266
ENSG00000204618	RNF39	0	2	0.235447
ENSG00000204873	KRTAP9-3	0	2	0.235482
ENSG00000198089	SFI1	1	23	0.235487
ENSG00000254834	OR5M10	0	1	0.235494
ENSG00000198795	ZNF521	1	20	0.235513
ENSG00000137807	KIF23	1	22	0.235533
ENSG00000168404	MLKL	0	2	0.235539
ENSG00000176532	PRR15	0	1	0.235587
ENSG00000184986	TMEM121	0	1	0.235747
ENSG00000012817	KDM5D	0	1	0.235764
ENSG00000181518	OR8D4	0	2	0.235935
ENSG00000169427	KCNK9	0	2	0.235965
ENSG00000142046	TMEM91	0	1	0.236043
ENSG00000145879	SPINK7	0	1	0.236043
ENSG00000102786	INTS6	0	2	0.236084
ENSG00000143546	S100A8	0	2	0.236282
ENSG00000133937	GSC	0	2	0.236299
ENSG00000176244	ACBD7	0	2	0.236322
ENSG00000107362	ABHD17B	0	1	0.236384
ENSG00000196663	TECPR2	1	27	0.236427
ENSG00000172156	CCL11	0	1	0.23648
ENSG00000120742	SERP1	0	1	0.236504
ENSG00000073605	GSDMB	0	2	0.236514
ENSG00000101335	MYL9	0	2	0.236517
ENSG00000100285	NEFH	0	1	0.236594
ENSG00000127318	IL22	0	1	0.236594
ENSG00000165704	HPRT1	0	1	0.236594
ENSG00000104964	TLE5	0	1	0.236646
ENSG00000129194	SOX15	0	1	0.236646
ENSG00000148110	MFSD14B	0	2	0.236689
ENSG00000177854	TMEM187	0	2	0.236762
ENSG00000116954	RRAGC	0	2	0.23682
ENSG00000251247	ZNF345	0	2	0.236851
ENSG00000240694	PNMA2	0	2	0.236868
ENSG00000132963	POMP	0	2	0.236919
ENSG00000158941	CCAR2	1	17	0.236926
ENSG00000067066	SP100	0	2	0.237109
ENSG00000213886	UBD	0	1	0.237215
ENSG00000189337	KAZN	1	21	0.237226
ENSG00000103549	RNF40	1	22	0.237226
ENSG00000102879	CORO1A	0	2	0.237264
ENSG00000178623	GPR35	0	2	0.237321
ENSG00000129151	BBOX1	1	19	0.237344
ENSG00000114902	SPCS1	0	2	0.23737
ENSG00000198818	SFT2D1	0	2	0.237388
ENSG00000175334	BANF1	0	2	0.237419
ENSG00000206107	KRTAP27-1	0	2	0.237445
ENSG00000156273	BACH1	1	17	0.23747
ENSG00000125870	SNRPB2	0	1	0.237584
ENSG00000075785	RAB7A	0	1	0.237741
ENSG00000171227	TMEM37	0	2	0.237769
ENSG00000198959	TGM2	1	15	0.237778
ENSG00000109132	PHOX2B	0	2	0.237802
ENSG00000127920	GNG11	0	2	0.237825
ENSG00000105835	NAMPT	0	2	0.237848
ENSG00000165973	NELL1	1	19	0.237874
ENSG00000160307	S100B	0	1	0.238007
ENSG00000164128	NPY1R	0	3	0.238039
ENSG00000146385	TAAR8	0	2	0.238067
ENSG00000154721	JAM2	0	2	0.238125
ENSG00000105472	CLEC11A	0	2	0.238131
ENSG00000187080	OR2AK2	0	1	0.238162
ENSG00000112195	TREML2	0	1	0.238166
ENSG00000145824	CXCL14	0	1	0.238166
ENSG00000170906	NDUFA3	0	2	0.238167
ENSG00000166188	ZNF319	0	2	0.238202
ENSG00000168938	PPIC	0	2	0.238224
ENSG00000069248	NUP133	1	21	0.238389
ENSG00000046604	DSG2	1	15	0.238538
ENSG00000100221	JOSD1	0	3	0.238539
ENSG00000182308	DCAF4L1	0	2	0.238542
ENSG00000214642	DEFB113	0	1	0.238565
ENSG00000205328	OR6C65	0	2	0.238656
ENSG00000036530	CYP46A1	0	2	0.238671
ENSG00000186063	AIDA	0	1	0.238706
ENSG00000197992	CLEC9A	0	2	0.238744
ENSG00000163497	FEV	0	1	0.238788
ENSG00000177283	FZD8	0	1	0.238788
ENSG00000205846	CLEC6A	0	1	0.238788
ENSG00000181458	TMEM45A	0	2	0.238817
ENSG00000100359	SGSM3	1	20	0.23891
ENSG00000103479	RBL2	1	22	0.238995
ENSG00000125124	BBS2	1	19	0.239005
ENSG00000178796	RIIAD1	0	2	0.239015
ENSG00000160111	CPAMD8	2	37	0.239127
ENSG00000122783	CYREN	0	2	0.239128
ENSG00000090975	PITPNM2	1	21	0.239132
ENSG00000116273	PHF13	0	2	0.239167
ENSG00000197256	KANK2	1	17	0.239185
ENSG00000068615	REEP1	0	2	0.239215
ENSG00000120337	TNFSF18	0	2	0.239328
ENSG00000110987	BCL7A	0	3	0.239334
ENSG00000107518	ATRNL1	1	17	0.239358
ENSG00000181704	YIPF6	0	1	0.239393
ENSG00000130962	PRRG1	0	1	0.239437
ENSG00000145741	BTF3	0	1	0.239437
ENSG00000164983	TMEM65	0	2	0.239476
ENSG00000109220	CHIC2	0	3	0.239531
ENSG00000135063	FAM189A2	1	22	0.239583
ENSG00000165804	ZNF219	0	3	0.239609
ENSG00000111275	ALDH2	1	19	0.23963
ENSG00000101182	PSMA7	0	2	0.239654
ENSG00000144061	NPHP1	1	15	0.239666
ENSG00000178074	C2orf69	0	2	0.239675
ENSG00000112245	PTP4A1	0	1	0.239708
ENSG00000102030	NAA10	0	1	0.239742
ENSG00000213366	GSTM2	0	1	0.23975
ENSG00000102096	PIM2	0	2	0.23975
ENSG00000136938	ANP32B	0	2	0.239864
ENSG00000120093	HOXB3	0	2	0.239934
ENSG00000102970	CCL17	0	2	0.239965
ENSG00000241343	RPL36A	0	2	0.240008
ENSG00000173559	NABP1	0	2	0.240027
ENSG00000197181	PIWIL2	1	17	0.240071
ENSG00000187699	C2orf88	0	2	0.240113
ENSG00000156925	ZIC3	0	2	0.240254
ENSG00000183605	SFXN4	0	2	0.240296
ENSG00000171223	JUNB	0	3	0.240328
ENSG00000126351	THRA	0	1	0.24045
ENSG00000141480	ARRB2	0	2	0.240501
ENSG00000125503	PPP1R12C	1	21	0.240545
ENSG00000124731	TREM1	0	2	0.240623
ENSG00000139200	PIANP	0	3	0.240644
ENSG00000100916	BRMS1L	0	2	0.240666
ENSG00000186440	OR6P1	0	2	0.240666
ENSG00000116251	RPL22	0	2	0.240793
ENSG00000100902	PSMA6	0	1	0.240874
ENSG00000166503	HDGFL3	0	1	0.240874
ENSG00000162620	LRRIQ3	0	2	0.240954
ENSG00000143106	PSMA5	0	1	0.241062
ENSG00000162981	LRATD1	0	2	0.241128
ENSG00000118939	UCHL3	0	2	0.241141
ENSG00000157734	SNX22	0	2	0.241241
ENSG00000005483	KMT2E	2	44	0.241249
ENSG00000071859	FAM50A	0	2	0.241357
ENSG00000177143	CETN1	0	1	0.241493
ENSG00000165152	PGAP4	0	2	0.241555
ENSG00000050344	NFE2L3	0	1	0.241661
ENSG00000131477	RAMP2	0	1	0.241661
ENSG00000185155	MIXL1	0	1	0.241661
ENSG00000198736	MSRB1	0	2	0.241862
ENSG00000198081	ZBTB14	0	2	0.241896
ENSG00000172731	LRRC20	0	5	0.241986
ENSG00000136240	KDELR2	0	2	0.241987
ENSG00000116667	C1orf21	0	2	0.242037
ENSG00000215375	MYL5	1	19	0.242078
ENSG00000133665	DYDC2	0	1	0.242095
ENSG00000183765	CHEK2	1	19	0.242105
ENSG00000108439	PNPO	0	2	0.242108
ENSG00000089685	BIRC5	0	1	0.242174
ENSG00000090612	ZNF268	0	1	0.242174
ENSG00000184601	C14orf180	0	1	0.242178
ENSG00000174059	CD34	0	2	0.242253
ENSG00000111361	EIF2B1	0	2	0.242263
ENSG00000086475	SEPHS1	0	3	0.242312
ENSG00000196715	VKORC1L1	0	2	0.242316
ENSG00000198517	MAFK	0	1	0.242322
ENSG00000204869	IGFL4	0	1	0.242347
ENSG00000205359	SLCO6A1	0	2	0.242365
ENSG00000067840	PDZD4	1	19	0.242504
ENSG00000138813	C4orf17	0	1	0.242507
ENSG00000205090	TMEM240	0	1	0.242507
ENSG00000087074	PPP1R15A	0	2	0.242513
ENSG00000146676	PURB	0	1	0.242529
ENSG00000180354	MTURN	0	2	0.242563
ENSG00000146223	RPL7L1	0	2	0.242636
ENSG00000173137	ADCK5	0	2	0.242652
ENSG00000196214	ZNF766	0	2	0.242655
ENSG00000188257	PLA2G2A	0	2	0.242673
ENSG00000259399	TGIF2-RAB5IF	0	2	0.242696
ENSG00000187942	LDLRAD2	0	3	0.242767
ENSG00000213903	LTB4R	0	1	0.242797
ENSG00000186376	ZNF75D	0	2	0.242809
ENSG00000225556	C2CD4D	0	2	0.242856
ENSG00000188000	OR7D2	0	1	0.242938
ENSG00000168653	NDUFS5	0	2	0.242958
ENSG00000115850	LCT	1	24	0.242993
ENSG00000204444	APOM	0	2	0.243135
ENSG00000135297	MTO1	1	13	0.243184
ENSG00000174485	DENND4A	1	24	0.243312
ENSG00000152672	CLEC4F	0	1	0.243349
ENSG00000156738	MS4A1	0	1	0.243349
ENSG00000163453	IGFBP7	0	3	0.243354
ENSG00000157502	PWWP3B	0	3	0.243514
ENSG00000176495	OR5AN1	0	2	0.243564
ENSG00000265681	RPL17	0	2	0.243571
ENSG00000065029	ZNF76	1	19	0.243596
ENSG00000011426	ANLN	1	17	0.24361
ENSG00000083817	ZNF416	0	2	0.243618
ENSG00000164307	ERAP1	1	18	0.243636
ENSG00000137845	ADAM10	0	2	0.243647
ENSG00000124766	SOX4	0	2	0.243655
ENSG00000141510	TP53	0	2	0.243671
ENSG00000175928	LRRN1	1	14	0.243685
ENSG00000131116	ZNF428	0	2	0.243698
ENSG00000185088	RPS27L	0	2	0.24372
ENSG00000203864	LINC02868	0	1	0.243779
ENSG00000102409	BEX4	0	1	0.243803
ENSG00000204165	CXorf65	0	1	0.24396
ENSG00000136478	TEX2	1	20	0.244158
ENSG00000170891	CYTL1	0	2	0.244319
ENSG00000154222	CC2D1B	1	22	0.24436
ENSG00000096696	DSP	0	83	0.244758
ENSG00000163938	GNL3	0	2	0.244777
ENSG00000165244	ZNF367	0	1	0.244796
ENSG00000171132	PRKCE	0	1	0.244796
ENSG00000204296	TSBP1	0	2	0.244848
ENSG00000145348	TBCK	1	21	0.244989
ENSG00000135932	CAB39	0	2	0.244991
ENSG00000070404	FSTL3	0	1	0.245084
ENSG00000256394	ASIC5	1	22	0.245134
ENSG00000105698	USF2	0	2	0.245175
ENSG00000151876	FBXO4	0	2	0.245239
ENSG00000184517	ZFP1	0	2	0.245305
ENSG00000168061	SAC3D1	0	2	0.245336
ENSG00000188603	CLN3	1	20	0.245383
ENSG00000172673	THEMIS	1	20	0.245389
ENSG00000157837	SPPL3	0	1	0.245396
ENSG00000111341	MGP	0	2	0.245405
ENSG00000171456	ASXL1	1	19	0.24545
ENSG00000112782	CLIC5	0	2	0.245512
ENSG00000196418	ZNF124	0	1	0.245526
ENSG00000127922	SEM1	0	2	0.245534
ENSG00000102290	PCDH11X	0	2	0.24555
ENSG00000167193	CRK	0	2	0.245561
ENSG00000133055	MYBPH	1	18	0.245561
ENSG00000177519	RPRM	0	2	0.245692
ENSG00000088053	GP6	0	2	0.245811
ENSG00000090263	MRPS33	0	2	0.245882
ENSG00000163162	RNF149	0	2	0.245884
ENSG00000120278	PLEKHG1	1	21	0.245999
ENSG00000182327	GLTPD2	0	1	0.246024
ENSG00000023228	NDUFS1	1	23	0.246121
ENSG00000119973	PRLHR	0	2	0.246129
ENSG00000196724	ZNF418	0	3	0.246214
ENSG00000169180	XPO6	1	17	0.246373
ENSG00000052344	PRSS8	0	2	0.246466
ENSG00000122026	RPL21	0	2	0.246495
ENSG00000150967	ABCB9	1	22	0.246516
ENSG00000178776	C5orf46	0	2	0.246609
ENSG00000125820	NKX2-2	0	2	0.246718
ENSG00000163873	GRIK3	1	19	0.246958
ENSG00000177994	C2orf73	0	2	0.246971
ENSG00000188706	ZDHHC9	0	1	0.246988
ENSG00000205883	DEFB135	0	2	0.247052
ENSG00000170035	UBE2E3	0	1	0.24711
ENSG00000186198	SLC51B	0	1	0.24711
ENSG00000139651	ZNF740	0	1	0.247112
ENSG00000136929	HEMGN	0	2	0.247127
ENSG00000125354	SEPTIN6	0	2	0.247163
ENSG00000130731	METTL26	0	2	0.247174
ENSG00000101639	CEP192	2	48	0.247196
ENSG00000010803	SCMH1	1	26	0.247239
ENSG00000174564	IL20RB	0	2	0.247275
ENSG00000112282	MED23	1	21	0.247357
ENSG00000148803	FUOM	0	2	0.247436
ENSG00000163467	TSACC	0	3	0.247608
ENSG00000143727	ACP1	0	2	0.247636
ENSG00000197272	IL27	0	3	0.247654
ENSG00000132016	BRME1	0	2	0.247708
ENSG00000175229	GAL3ST3	0	2	0.247724
ENSG00000085840	ORC1	1	21	0.247794
ENSG00000127472	PLA2G5	0	2	0.247805
ENSG00000142634	EFHD2	0	2	0.247853
ENSG00000112280	COL9A1	1	28	0.247876
ENSG00000179195	ZNF664	0	1	0.247921
ENSG00000197446	CYP2F1	0	2	0.248027
ENSG00000198131	ZNF544	0	3	0.24807
ENSG00000181638	ZFP41	0	2	0.248088
ENSG00000169612	RAMAC	0	2	0.248199
ENSG00000185950	IRS2	0	2	0.248218
ENSG00000231500	RPS18	0	1	0.24825
ENSG00000205442	IZUMO3	0	1	0.248325
ENSG00000198960	ARMCX6	0	2	0.248383
ENSG00000007306	CEACAM7	0	2	0.248478
ENSG00000157765	SLC34A2	1	22	0.248497
ENSG00000167470	MIDN	0	2	0.248563
ENSG00000135913	USP37	1	17	0.248587
ENSG00000183844	FAM3B	0	2	0.248647
ENSG00000141068	KSR1	1	15	0.248671
ENSG00000170860	LSM3	0	2	0.248676
ENSG00000102243	VGLL1	0	1	0.248686
ENSG00000079950	STX7	0	2	0.248691
ENSG00000137076	TLN1	2	50	0.248736
ENSG00000240386	LCE1F	0	1	0.248924
ENSG00000185105	MYADML2	0	2	0.248977
ENSG00000211450	SELENOH	0	1	0.249038
ENSG00000100122	CRYBB1	0	2	0.249138
ENSG00000196151	WDSUB1	1	21	0.249286
ENSG00000182732	RGS6	1	12	0.249304
ENSG00000177951	BET1L	0	2	0.249375
ENSG00000125347	IRF1	0	2	0.249419
ENSG00000178096	BOLA1	0	2	0.24944
ENSG00000153485	TMEM251	0	2	0.249453
ENSG00000106078	COBL	1	14	0.249564
ENSG00000169258	GPRIN1	0	2	0.249568
ENSG00000171611	PTCRA	0	1	0.249711
ENSG00000185883	ATP6V0C	0	1	0.249711
ENSG00000211460	TSN	0	1	0.249711
ENSG00000122859	NEUROG3	0	1	0.249912
ENSG00000204267	TAP2	1	22	0.249943
ENSG00000187118	CMC1	0	2	0.249955
ENSG00000163565	IFI16	0	2	0.25003
ENSG00000185022	MAFF	0	2	0.250101
ENSG00000214114	MYCBP	0	1	0.250138
ENSG00000185189	NRBP2	0	3	0.250167
ENSG00000114790	ARHGEF26	1	18	0.250218
ENSG00000136811	ODF2	1	22	0.250376
ENSG00000106328	FSCN3	1	22	0.25046
ENSG00000160218	TRAPPC10	1	19	0.250517
ENSG00000073417	PDE8A	1	17	0.250533
ENSG00000144233	AMMECR1L	0	2	0.250594
ENSG00000166848	TERF2IP	0	2	0.250643
ENSG00000112378	PERP	0	2	0.250711
ENSG00000170293	CMTM8	0	2	0.25075
ENSG00000148019	CEP78	1	22	0.250762
ENSG00000103253	HAGHL	0	2	0.25088
ENSG00000124370	MCEE	0	3	0.250887
ENSG00000110075	PPP6R3	1	22	0.250948
ENSG00000145309	CABS1	0	2	0.250996
ENSG00000169564	PCBP1	0	2	0.251105
ENSG00000157349	DDX19B	0	2	0.25111
ENSG00000177272	KCNA3	0	2	0.251116
ENSG00000148908	RGS10	0	2	0.251215
ENSG00000133606	MKRN1	0	2	0.251222
ENSG00000157992	KRTCAP3	0	2	0.251225
ENSG00000122133	PAEP	0	2	0.25125
ENSG00000205220	PSMB10	0	2	0.251255
ENSG00000213465	ARL2	0	2	0.25131
ENSG00000188038	NRN1L	0	2	0.251363
ENSG00000119714	GPR68	0	2	0.251388
ENSG00000051128	HOMER3	0	2	0.251606
ENSG00000114030	KPNA1	0	2	0.25161
ENSG00000167130	DOLPP1	0	2	0.251694
ENSG00000253304	TMEM200B	0	2	0.251701
ENSG00000231192	OR5H1	0	2	0.251777
ENSG00000174989	FBXW8	1	22	0.251821
ENSG00000205670	SMIM11A	0	1	0.25203
ENSG00000173237	C11orf86	0	2	0.252172
ENSG00000178602	OTOS	0	1	0.252306
ENSG00000221938	OR2A14	0	2	0.25234
ENSG00000147099	HDAC8	0	1	0.252353
ENSG00000114013	CD86	0	2	0.252381
ENSG00000162441	LZIC	0	2	0.252391
ENSG00000181634	TNFSF15	0	2	0.252404
ENSG00000137834	SMAD6	0	3	0.252519
ENSG00000183569	SERHL2	0	2	0.252575
ENSG00000100092	SH3BP1	0	2	0.252611
ENSG00000163288	GABRB1	0	3	0.252649
ENSG00000101916	TLR8	0	2	0.252818
ENSG00000184956	MUC6	2	40	0.252828
ENSG00000121067	SPOP	0	1	0.252846
ENSG00000170949	ZNF160	0	2	0.252909
ENSG00000182170	MRGPRG	0	2	0.252953
ENSG00000130703	OSBPL2	0	2	0.252974
ENSG00000111783	RFX4	1	20	0.252975
ENSG00000158874	APOA2	0	1	0.253022
ENSG00000179626	OR6C4	0	1	0.253159
ENSG00000213316	LTC4S	0	1	0.253159
ENSG00000147588	PMP2	0	2	0.253222
ENSG00000175274	TP53I11	0	3	0.253238
ENSG00000004799	PDK4	0	3	0.25325
ENSG00000128655	PDE11A	1	22	0.25333
ENSG00000165030	NFIL3	0	2	0.253353
ENSG00000198964	SGMS1	0	2	0.253386
ENSG00000179943	FIZ1	0	1	0.253405
ENSG00000101856	PGRMC1	0	2	0.253407
ENSG00000064932	SBNO2	1	22	0.253441
ENSG00000133030	MPRIP	1	20	0.253456
ENSG00000169570	DTWD2	0	1	0.253494
ENSG00000167700	MFSD3	0	1	0.253677
ENSG00000164687	FABP5	0	1	0.25369
ENSG00000149357	LAMTOR1	0	3	0.253789
ENSG00000197006	METTL9	0	2	0.253795
ENSG00000104164	BLOC1S6	0	2	0.253843
ENSG00000186479	RGS7BP	0	2	0.253855
ENSG00000158411	MITD1	0	2	0.253927
ENSG00000078674	PCM1	0	69	0.253928
ENSG00000169193	CCDC126	0	3	0.253949
ENSG00000213988	ZNF90	0	2	0.253982
ENSG00000104903	LYL1	0	3	0.254042
ENSG00000138316	ADAMTS14	2	35	0.254044
ENSG00000131171	SH3BGRL	0	3	0.254192
ENSG00000125657	TNFSF9	0	2	0.254192
ENSG00000156411	ATP5MJ	0	1	0.254355
ENSG00000044524	EPHA3	1	23	0.254377
ENSG00000205208	C4orf46	0	2	0.254902
ENSG00000136261	BZW2	0	2	0.254999
ENSG00000133574	GIMAP4	0	2	0.255016
ENSG00000161281	COX7A1	0	2	0.255084
ENSG00000156467	UQCRB	0	2	0.255163
ENSG00000145920	CPLX2	0	2	0.25517
ENSG00000147262	GPR119	0	2	0.255244
ENSG00000162642	C1orf52	0	2	0.255271
ENSG00000117215	PLA2G2D	0	2	0.255272
ENSG00000226742	HSBP1L1	0	1	0.255319
ENSG00000128564	VGF	0	2	0.255332
ENSG00000180176	TH	1	18	0.255485
ENSG00000157399	ARSL	0	2	0.255565
ENSG00000143125	PROK1	0	2	0.255573
ENSG00000165694	FRMD7	0	3	0.255596
ENSG00000164645	TEX47	0	2	0.25563
ENSG00000196196	HRCT1	0	2	0.255859
ENSG00000163875	MEAF6	0	2	0.255911
ENSG00000140365	COMMD4	0	1	0.255942
ENSG00000186130	ZBTB6	0	2	0.256043
ENSG00000128567	PODXL	0	4	0.25615
ENSG00000103254	ANTKMT	0	2	0.256271
ENSG00000075790	BCAP29	0	3	0.25632
ENSG00000142534	RPS11	0	2	0.256358
ENSG00000151376	ME3	1	19	0.256455
ENSG00000169469	SPRR1B	0	1	0.256497
ENSG00000072803	FBXW11	0	2	0.256594
ENSG00000169688	MT1B	0	1	0.256606
ENSG00000168925	CTRB1	0	2	0.256698
ENSG00000248485	PCP4L1	0	3	0.256701
ENSG00000132671	SSTR4	0	3	0.256836
ENSG00000254415	SIGLEC14	0	1	0.256841
ENSG00000171433	GLOD5	0	4	0.256862
ENSG00000186204	CYP4F12	1	16	0.256878
ENSG00000112852	PCDHB2	0	3	0.25696
ENSG00000175040	CHST2	0	2	0.256972
ENSG00000103363	ELOB	0	1	0.256996
ENSG00000163528	CHCHD4	0	1	0.256996
ENSG00000152207	CYSLTR2	0	2	0.257046
ENSG00000168135	KCNJ4	0	2	0.257073
ENSG00000183798	EMILIN3	1	20	0.257102
ENSG00000140988	RPS2	0	2	0.257123
ENSG00000110077	MS4A6A	0	3	0.257154
ENSG00000228716	DHFR	0	2	0.257165
ENSG00000166035	LIPC	1	16	0.257278
ENSG00000167741	GGT6	0	3	0.25728
ENSG00000063515	GSC2	0	3	0.257319
ENSG00000125831	CST11	0	2	0.257337
ENSG00000187180	LCE2C	0	2	0.257462
ENSG00000071082	RPL31	0	2	0.257476
ENSG00000185942	NKAIN3	0	2	0.257497
ENSG00000106648	GALNTL5	0	2	0.257523
ENSG00000188730	VWC2	0	2	0.257561
ENSG00000140280	LYSMD2	0	2	0.257588
ENSG00000167981	ZNF597	0	3	0.257668
ENSG00000228075	BOD1L2	0	2	0.257732
ENSG00000152954	NRSN1	0	1	0.257754
ENSG00000255833	TIFAB	0	1	0.257771
ENSG00000108961	RANGRF	0	2	0.25784
ENSG00000213859	KCTD11	0	2	0.257845
ENSG00000105258	POLR2I	0	2	0.25786
ENSG00000161010	MRNIP	0	1	0.257928
ENSG00000221926	TRIM16	0	2	0.257935
ENSG00000171812	COL8A2	0	3	0.25796
ENSG00000150455	TIRAP	0	2	0.257965
ENSG00000069509	FUNDC1	0	2	0.257976
ENSG00000171476	HOPX	0	2	0.25798
ENSG00000197302	ZNF720	0	2	0.258009
ENSG00000137880	GCHFR	0	2	0.258197
ENSG00000109686	SH3D19	0	2	0.258346
ENSG00000205744	DENND1C	1	17	0.258462
ENSG00000116675	DNAJC6	1	23	0.258497
ENSG00000164129	NPY5R	0	2	0.258499
ENSG00000171303	KCNK3	0	1	0.25863
ENSG00000033178	UBA6	1	23	0.258666
ENSG00000101958	GLRA2	0	2	0.258671
ENSG00000074071	MRPS34	0	2	0.258724
ENSG00000129354	AP1M2	1	22	0.258789
ENSG00000185825	BCAP31	0	2	0.258844
ENSG00000172936	MYD88	0	2	0.258865
ENSG00000127578	WFIKKN1	0	2	0.259045
ENSG00000128059	PPAT	0	2	0.259051
ENSG00000178105	DDX10	1	21	0.259057
ENSG00000090971	NAT14	0	2	0.259058
ENSG00000141428	C18orf21	0	2	0.259089
ENSG00000182552	RWDD4	0	2	0.259089
ENSG00000111639	MRPL51	0	3	0.259167
ENSG00000153563	CD8A	0	1	0.25919
ENSG00000181785	OR5AS1	0	1	0.25919
ENSG00000066933	MYO9A	2	46	0.259279
ENSG00000011451	WIZ	0	3	0.259281
ENSG00000089818	NECAP1	0	2	0.259421
ENSG00000171136	RLN3	0	2	0.259527
ENSG00000100485	SOS2	1	23	0.259666
ENSG00000131507	NDFIP1	0	1	0.259886
ENSG00000240230	COX19	0	3	0.259904
ENSG00000197651	CCER1	0	2	0.260036
ENSG00000153064	BANK1	1	19	0.260037
ENSG00000101236	RNF24	0	2	0.260248
ENSG00000173626	TRAPPC3L	0	1	0.260256
ENSG00000088356	PDRG1	0	3	0.260492
ENSG00000164532	TBX20	0	1	0.26055
ENSG00000181649	PHLDA2	0	2	0.260604
ENSG00000134249	ADAM30	0	3	0.260612
ENSG00000111666	CHPT1	0	3	0.260667
ENSG00000183401	CCDC159	0	3	0.260806
ENSG00000136238	RAC1	0	2	0.260902
ENSG00000197858	GPAA1	1	22	0.260924
ENSG00000146373	RNF217	0	2	0.261015
ENSG00000173706	HEG1	1	23	0.261062
ENSG00000162444	RBP7	0	3	0.261063
ENSG00000166313	APBB1	1	21	0.261069
ENSG00000251369	ZNF550	0	2	0.261122
ENSG00000213390	ARHGAP19	1	17	0.261157
ENSG00000159377	PSMB4	0	2	0.261189
ENSG00000131379	C3orf20	1	24	0.26119
ENSG00000100987	VSX1	0	3	0.261244
ENSG00000130204	TOMM40	0	3	0.261261
ENSG00000181577	C6orf223	0	1	0.261308
ENSG00000103653	CSK	0	2	0.261369
ENSG00000213563	C8orf82	0	3	0.26141
ENSG00000236699	ARHGEF38	0	2	0.26142
ENSG00000189167	ZAR1L	0	2	0.261421
ENSG00000184903	IMMP2L	0	2	0.261535
ENSG00000158792	SPATA2L	0	1	0.261567
ENSG00000182118	FAM89A	0	2	0.2616
ENSG00000198400	NTRK1	1	24	0.261628
ENSG00000137106	GRHPR	1	21	0.261695
ENSG00000056277	ZNF280C	0	1	0.261805
ENSG00000212123	PRR22	0	1	0.261805
ENSG00000163605	PPP4R2	0	2	0.261885
ENSG00000172890	NADSYN1	1	25	0.261895
ENSG00000137825	ITPKA	0	2	0.261908
ENSG00000137693	YAP1	0	2	0.261955
ENSG00000129128	SPCS3	0	2	0.262029
ENSG00000118418	HMGN3	0	2	0.262062
ENSG00000122585	NPY	0	2	0.262067
ENSG00000137699	TRIM29	1	21	0.262074
ENSG00000101888	NXT2	0	2	0.262199
ENSG00000071051	NCK2	0	2	0.262281
ENSG00000203870	SMIM9	0	2	0.262294
ENSG00000120289	MAGEB4	0	2	0.262309
ENSG00000107807	TLX1	0	3	0.262331
ENSG00000127054	INTS11	1	21	0.262348
ENSG00000235863	B3GALT4	0	2	0.262387
ENSG00000169756	LIMS1	0	2	0.262435
ENSG00000102119	EMD	0	2	0.262475
ENSG00000104312	RIPK2	0	3	0.262496
ENSG00000240857	RDH14	0	3	0.262527
ENSG00000118260	CREB1	0	1	0.262545
ENSG00000188976	NOC2L	1	15	0.262583
ENSG00000174339	OR2Y1	0	1	0.262626
ENSG00000170909	OSCAR	0	2	0.262671
ENSG00000104936	DMPK	1	20	0.262761
ENSG00000178279	TNP2	0	2	0.262765
ENSG00000062582	MRPS24	0	3	0.262802
ENSG00000159069	FBXW5	1	23	0.262805
ENSG00000149262	INTS4	0	3	0.262839
ENSG00000187608	ISG15	0	2	0.262869
ENSG00000007545	CRAMP1	1	24	0.262892
ENSG00000225781	OR6V1	0	2	0.262965
ENSG00000117697	NSL1	0	2	0.262995
ENSG00000227268	KLLN	0	3	0.26301
ENSG00000115350	POLE4	0	2	0.263055
ENSG00000077238	IL4R	0	3	0.263088
ENSG00000141748	ARL5C	0	3	0.263146
ENSG00000124157	SEMG2	0	1	0.263282
ENSG00000162909	CAPN2	1	26	0.263331
ENSG00000228474	OST4	0	1	0.263336
ENSG00000061794	MRPS35	0	3	0.263352
ENSG00000160007	ARHGAP35	1	20	0.263485
ENSG00000186281	GPAT2	0	2	0.263534
ENSG00000169313	P2RY12	0	3	0.263566
ENSG00000137161	CNPY3	0	2	0.263588
ENSG00000180921	FAM83H	1	24	0.263666
ENSG00000041357	PSMA4	0	2	0.263682
ENSG00000114999	TTL	0	3	0.263707
ENSG00000107951	MTPAP	0	3	0.26372
ENSG00000160948	VPS28	0	3	0.263753
ENSG00000186191	BPIFB4	1	25	0.263791
ENSG00000126500	FLRT1	1	25	0.263828
ENSG00000178038	ALS2CL	1	22	0.26383
ENSG00000083812	ZNF324	0	2	0.263874
ENSG00000179958	DCTPP1	0	3	0.263877
ENSG00000165553	NGB	0	2	0.263975
ENSG00000078124	ACER3	0	2	0.264033
ENSG00000148154	UGCG	0	1	0.264099
ENSG00000118137	APOA1	0	1	0.264104
ENSG00000102871	TRADD	0	2	0.264105
ENSG00000186150	UBL4B	0	1	0.264109
ENSG00000170788	DYDC1	0	2	0.264141
ENSG00000196503	ARL9	0	3	0.264151
ENSG00000144362	PHOSPHO2	0	3	0.264157
ENSG00000119559	C19orf25	0	3	0.264204
ENSG00000125458	NT5C	0	3	0.26423
ENSG00000104408	EIF3E	0	2	0.264234
ENSG00000138942	RNF185	0	1	0.26426
ENSG00000180447	GAS1	0	1	0.264365
ENSG00000186493	C5orf38	0	1	0.264365
ENSG00000175906	ARL4D	0	2	0.264399
ENSG00000179059	ZFP42	0	3	0.264423
ENSG00000156269	NAA11	0	2	0.264482
ENSG00000092203	TOX4	0	3	0.264507
ENSG00000161929	SCIMP	0	1	0.264572
ENSG00000126895	AVPR2	0	3	0.264636
ENSG00000177238	TRIM72	0	2	0.264661
ENSG00000181433	SAGE1	0	1	0.264689
ENSG00000134262	AP4B1	1	15	0.264748
ENSG00000100312	ACR	0	3	0.264773
ENSG00000197591	OR11L1	0	3	0.264781
ENSG00000127870	RNF6	0	2	0.264942
ENSG00000170011	MYRIP	1	24	0.264965
ENSG00000171017	LRRC8E	1	22	0.265002
ENSG00000000003	TSPAN6	0	3	0.265006
ENSG00000185774	KCNIP4	0	2	0.265078
ENSG00000175573	C11orf68	0	3	0.265132
ENSG00000159189	C1QC	0	3	0.265219
ENSG00000152433	ZNF547	0	1	0.265231
ENSG00000101003	GINS1	0	3	0.265258
ENSG00000206531	CD200R1L	0	2	0.265343
ENSG00000266967	AARSD1	0	2	0.265345
ENSG00000108518	PFN1	0	2	0.265345
ENSG00000172086	KRCC1	0	3	0.265373
ENSG00000134905	CARS2	1	21	0.265441
ENSG00000170954	ZNF415	0	2	0.265447
ENSG00000170091	NSG2	0	3	0.26555
ENSG00000182585	EPGN	0	2	0.265634
ENSG00000011332	DPF1	0	2	0.265662
ENSG00000164284	GRPEL2	0	3	0.265831
ENSG00000150783	TEX12	0	1	0.265902
ENSG00000182566	CLEC4G	0	1	0.265961
ENSG00000076770	MBNL3	0	2	0.266013
ENSG00000124196	GTSF1L	0	2	0.266045
ENSG00000198551	ZNF627	0	3	0.266077
ENSG00000124942	AHNAK	4	121	0.266115
ENSG00000143553	SNAPIN	0	5	0.266161
ENSG00000071553	ATP6AP1	0	3	0.266214
ENSG00000171791	BCL2	0	3	0.266283
ENSG00000187051	RPS19BP1	0	2	0.266353
ENSG00000183283	DAZAP2	0	2	0.266383
ENSG00000197134	ZNF257	0	2	0.266401
ENSG00000173156	RHOD	0	2	0.266513
ENSG00000131233	GJA9	0	2	0.266523
ENSG00000110777	POU2AF1	0	3	0.266544
ENSG00000267673	FDX2	0	3	0.266592
ENSG00000087250	MT3	0	2	0.266609
ENSG00000152193	OBI1	1	16	0.26663
ENSG00000141543	EIF4A3	0	2	0.266696
ENSG00000010278	CD9	0	4	0.266712
ENSG00000185499	MUC1	0	2	0.266721
ENSG00000010539	ZNF200	0	2	0.266806
ENSG00000118849	RARRES1	0	1	0.266844
ENSG00000026297	RNASET2	0	2	0.266898
ENSG00000203907	OOEP	0	2	0.266939
ENSG00000161888	SPC24	0	2	0.266984
ENSG00000179058	C9orf50	0	1	0.267082
ENSG00000004864	SLC25A13	1	19	0.267088
ENSG00000125355	TMEM255A	0	6	0.267157
ENSG00000171105	INSR	1	23	0.26717
ENSG00000134255	CEPT1	0	3	0.267188
ENSG00000138152	BTBD16	1	21	0.267202
ENSG00000196371	FUT4	0	2	0.267251
ENSG00000116218	NPHS2	0	3	0.267355
ENSG00000205693	MANSC4	0	2	0.267425
ENSG00000148082	SHC3	0	3	0.267441
ENSG00000160181	TFF2	0	2	0.267545
ENSG00000239672	NME1	0	2	0.267562
ENSG00000146463	ZMYM4	1	24	0.267572
ENSG00000187747	OR52B6	0	1	0.267705
ENSG00000123999	INHA	0	2	0.267746
ENSG00000165168	CYBB	0	2	0.267763
ENSG00000162923	WDR26	0	2	0.267788
ENSG00000000005	TNMD	0	2	0.267789
ENSG00000128340	RAC2	0	2	0.267983
ENSG00000134265	NAPG	0	2	0.267991
ENSG00000168028	RPSA	0	1	0.268039
ENSG00000140939	NOL3	0	4	0.268101
ENSG00000126264	HCST	0	1	0.268148
ENSG00000172023	REG1B	0	2	0.268171
ENSG00000171505	OR1N1	0	3	0.268326
ENSG00000165071	TMEM71	0	2	0.268358
ENSG00000092199	HNRNPC	0	1	0.268373
ENSG00000158869	FCER1G	0	1	0.268373
ENSG00000138002	IFT172	2	37	0.268412
ENSG00000071889	FAM3A	0	2	0.26842
ENSG00000186153	WWOX	1	24	0.268499
ENSG00000128268	MGAT3	0	2	0.268536
ENSG00000179021	C3orf38	0	2	0.26863
ENSG00000102076	OPN1LW	0	2	0.268652
ENSG00000163625	WDFY3	2	53	0.268705
ENSG00000183856	IQGAP3	2	49	0.268722
ENSG00000073008	PVR	0	2	0.268779
ENSG00000133393	CEP20	0	2	0.26879
ENSG00000116574	RHOU	0	2	0.268878
ENSG00000110446	SLC15A3	1	20	0.268885
ENSG00000088992	TESC	0	3	0.268897
ENSG00000004779	NDUFAB1	0	3	0.268926
ENSG00000171121	KCNMB3	0	2	0.268937
ENSG00000138134	STAMBPL1	0	5	0.268946
ENSG00000106789	CORO2A	1	13	0.268952
ENSG00000127362	TAS2R3	0	2	0.269028
ENSG00000184900	SUMO3	0	1	0.269065
ENSG00000174106	LEMD3	1	18	0.26915
ENSG00000138814	PPP3CA	0	2	0.269223
ENSG00000131126	TEX101	0	2	0.269267
ENSG00000146872	TLK2	0	2	0.269308
ENSG00000126821	SGPP1	0	2	0.269324
ENSG00000163788	SNRK	0	2	0.269351
ENSG00000141622	RNF165	0	3	0.269537
ENSG00000081803	CADPS2	1	20	0.269608
ENSG00000162782	TDRD5	1	20	0.26976
ENSG00000171004	HS6ST2	0	3	0.269771
ENSG00000120306	CYSTM1	0	3	0.269839
ENSG00000139515	PDX1	0	2	0.269874
ENSG00000177459	ERICH5	0	2	0.269891
ENSG00000188611	ASAH2	0	3	0.269899
ENSG00000137692	DCUN1D5	0	1	0.269942
ENSG00000196998	WDR45	0	1	0.269942
ENSG00000140553	UNC45A	2	49	0.269995
ENSG00000067836	ROGDI	0	3	0.270082
ENSG00000096746	HNRNPH3	0	1	0.270108
ENSG00000188581	KRTAP1-1	0	1	0.270108
ENSG00000102144	PGK1	0	3	0.270108
ENSG00000121742	GJB6	0	2	0.270131
ENSG00000106991	ENG	0	2	0.27015
ENSG00000171495	MROH2B	2	47	0.270157
ENSG00000184939	ZFP90	0	2	0.270214
ENSG00000137776	SLTM	1	23	0.270252
ENSG00000170946	DNAJC24	0	2	0.270291
ENSG00000196646	ZNF136	0	3	0.27034
ENSG00000163050	COQ8A	1	23	0.270373
ENSG00000198604	BAZ1A	1	15	0.270374
ENSG00000184831	APOO	0	2	0.270434
ENSG00000132522	GPS2	0	2	0.270443
ENSG00000169635	HIC2	0	2	0.270521
ENSG00000112242	E2F3	0	2	0.270628
ENSG00000171204	TMEM126B	0	2	0.27064
ENSG00000123685	BATF3	0	2	0.27067
ENSG00000105507	CABP5	0	2	0.2707
ENSG00000130811	EIF3G	0	2	0.270934
ENSG00000099942	CRKL	0	2	0.270945
ENSG00000248483	POU5F2	0	2	0.27095
ENSG00000162415	ZSWIM5	1	24	0.270985
ENSG00000140382	HMG20A	0	3	0.271008
ENSG00000161204	ABCF3	1	24	0.271021
ENSG00000134775	FHOD3	1	24	0.271031
ENSG00000160888	IER2	0	3	0.271078
ENSG00000135334	AKIRIN2	0	1	0.271149
ENSG00000132589	FLOT2	1	22	0.271239
ENSG00000186468	RPS23	0	1	0.271243
ENSG00000073754	CD5L	0	2	0.2713
ENSG00000162704	ARPC5	0	2	0.271409
ENSG00000077147	TM9SF3	0	3	0.271422
ENSG00000166398	GARRE1	1	21	0.271425
ENSG00000186652	PRG2	0	2	0.271544
ENSG00000166006	KCNC2	0	2	0.271545
ENSG00000119616	FCF1	0	3	0.271612
ENSG00000184611	KCNH7	1	14	0.271692
ENSG00000108960	MMD	0	2	0.271696
ENSG00000187513	GJA4	0	2	0.271785
ENSG00000124205	EDN3	0	2	0.271882
ENSG00000163132	MSX1	0	2	0.271933
ENSG00000075856	SART3	1	20	0.271977
ENSG00000204604	ZNF468	0	2	0.271988
ENSG00000163635	ATXN7	1	25	0.271992
ENSG00000159231	CBR3	0	4	0.272073
ENSG00000197061	H4C3	0	3	0.27212
ENSG00000204899	MZT1	0	2	0.272147
ENSG00000029363	BCLAF1	0	3	0.272257
ENSG00000008018	PSMB1	0	2	0.272269
ENSG00000166153	DEPDC4	0	3	0.272328
ENSG00000159216	RUNX1	0	3	0.272329
ENSG00000166884	OR4D6	0	2	0.272368
ENSG00000105649	RAB3A	0	2	0.272379
ENSG00000113319	RASGRF2	1	23	0.27247
ENSG00000143590	EFNA3	0	2	0.272475
ENSG00000164825	DEFB1	0	2	0.272511
ENSG00000198105	ZNF248	0	3	0.27254
ENSG00000123427	EEF1AKMT3	0	2	0.27258
ENSG00000188690	UROS	0	2	0.272666
ENSG00000184602	SNN	0	2	0.272684
ENSG00000186470	BTN3A2	0	1	0.272721
ENSG00000086717	PPEF1	0	1	0.272722
ENSG00000184208	C22orf46	0	1	0.272722
ENSG00000206150	RNASE13	0	1	0.272722
ENSG00000137168	PPIL1	0	2	0.272733
ENSG00000149476	TKFC	1	18	0.272781
ENSG00000128245	YWHAH	0	3	0.272783
ENSG00000123080	CDKN2C	0	2	0.272833
ENSG00000109390	NDUFC1	0	3	0.272871
ENSG00000125877	ITPA	0	2	0.272879
ENSG00000171243	SOSTDC1	0	3	0.272937
ENSG00000205838	TTC23L	0	2	0.272978
ENSG00000204673	AKT1S1	0	3	0.273061
ENSG00000143621	ILF2	0	3	0.273097
ENSG00000232112	TMA7	0	1	0.273117
ENSG00000176014	TUBB6	0	2	0.273126
ENSG00000171501	OR1N2	0	3	0.273133
ENSG00000171540	OTP	0	3	0.27314
ENSG00000181788	SIAH2	0	2	0.273158
ENSG00000118640	VAMP8	0	3	0.273251
ENSG00000140931	CMTM3	0	2	0.273427
ENSG00000135245	HILPDA	0	1	0.27355
ENSG00000204695	OR14J1	0	2	0.273551
ENSG00000143006	DMRTB1	0	3	0.273586
ENSG00000120833	SOCS2	0	2	0.273618
ENSG00000139329	LUM	0	2	0.27367
ENSG00000169750	RAC3	0	2	0.273689
ENSG00000168672	LRATD2	0	3	0.273731
ENSG00000172232	AZU1	0	3	0.273782
ENSG00000186298	PPP1CC	0	2	0.273827
ENSG00000239306	RBM14	1	22	0.273847
ENSG00000058063	ATP11B	1	23	0.273972
ENSG00000124302	CHST8	0	3	0.273977
ENSG00000102316	MAGED2	0	3	0.273986
ENSG00000123575	FAM199X	0	2	0.274001
ENSG00000179588	ZFPM1	0	3	0.274057
ENSG00000177025	C19orf18	0	2	0.274065
ENSG00000176454	LPCAT4	1	22	0.274108
ENSG00000105967	TFEC	0	1	0.274138
ENSG00000173890	GPR160	0	2	0.27423
ENSG00000162104	ADCY9	1	20	0.274232
ENSG00000213203	GIMAP1	0	2	0.274326
ENSG00000168412	MTNR1A	0	2	0.274354
ENSG00000146352	CLVS2	0	3	0.274588
ENSG00000135773	CAPN9	1	26	0.274634
ENSG00000137992	DBT	0	3	0.274741
ENSG00000148248	SURF4	0	3	0.274752
ENSG00000175899	A2M	1	25	0.274831
ENSG00000128050	PAICS	0	1	0.274833
ENSG00000237693	IRGM	0	2	0.274869
ENSG00000138688	KIAA1109	0	89	0.274923
ENSG00000135314	KHDC1	0	3	0.275058
ENSG00000101413	RPRD1B	0	2	0.275079
ENSG00000017483	SLC38A5	0	2	0.275132
ENSG00000116586	LAMTOR2	0	3	0.275139
ENSG00000163739	CXCL1	0	1	0.27518
ENSG00000135378	PRRG4	0	2	0.275183
ENSG00000198854	C1orf68	0	2	0.275263
ENSG00000140832	MARVELD3	0	2	0.275266
ENSG00000198892	SHISA4	0	3	0.275268
ENSG00000185652	NTF3	0	2	0.275319
ENSG00000103375	AQP8	0	3	0.27532
ENSG00000129351	ILF3	1	19	0.27533
ENSG00000107341	UBE2R2	0	2	0.275334
ENSG00000152518	ZFP36L2	0	3	0.275363
ENSG00000072952	IRAG1	1	19	0.275381
ENSG00000179965	ZNF771	0	2	0.275407
ENSG00000125901	MRPS26	0	2	0.275413
ENSG00000105501	SIGLEC5	0	2	0.275507
ENSG00000159450	TCHH	1	20	0.275543
ENSG00000162543	UBXN10	0	2	0.275561
ENSG00000152214	RIT2	0	3	0.275707
ENSG00000182362	YBEY	0	3	0.275718
ENSG00000154146	NRGN	0	1	0.275754
ENSG00000198053	SIRPA	0	1	0.275768
ENSG00000110723	EXPH5	1	16	0.275835
ENSG00000131475	VPS25	0	2	0.275951
ENSG00000130545	CRB3	0	2	0.275957
ENSG00000141582	CBX4	0	2	0.275984
ENSG00000177733	HNRNPA0	0	2	0.275986
ENSG00000196388	INCA1	0	2	0.276025
ENSG00000157617	C2CD2	0	3	0.276032
ENSG00000131351	HAUS8	0	2	0.276078
ENSG00000135503	ACVR1B	0	2	0.276082
ENSG00000182601	HS3ST4	0	2	0.276135
ENSG00000112200	ZNF451	1	18	0.276189
ENSG00000139780	METTL21C	0	2	0.276244
ENSG00000100079	LGALS2	0	1	0.276275
ENSG00000139352	ASCL1	0	1	0.276275
ENSG00000165131	LLCFC1	0	2	0.276316
ENSG00000165204	OR1K1	0	2	0.276357
ENSG00000175121	WFDC5	0	2	0.2764
ENSG00000116824	CD2	0	2	0.276412
ENSG00000110700	RPS13	0	2	0.276419
ENSG00000146232	NFKBIE	0	1	0.276428
ENSG00000118523	CCN2	0	2	0.276457
ENSG00000060718	COL11A1	2	40	0.276465
ENSG00000154262	ABCA6	1	24	0.2765
ENSG00000182816	KRTAP13-2	0	2	0.276519
ENSG00000198553	KCNRG	0	3	0.276552
ENSG00000137364	TPMT	0	3	0.276606
ENSG00000155008	APOOL	0	2	0.276638
ENSG00000168078	PBK	0	3	0.276695
ENSG00000196407	THEM5	0	2	0.276772
ENSG00000117407	ARTN	0	2	0.276805
ENSG00000177889	UBE2N	0	2	0.276826
ENSG00000121380	BCL2L14	0	3	0.276861
ENSG00000196944	OR2T4	0	2	0.276891
ENSG00000023892	DEF6	0	2	0.276929
ENSG00000212901	KRTAP3-1	0	2	0.27698
ENSG00000148600	CDHR1	1	24	0.27699
ENSG00000067064	IDI1	0	1	0.277
ENSG00000133639	BTG1	0	2	0.277082
ENSG00000143543	JTB	0	1	0.277091
ENSG00000167378	IRGQ	0	1	0.277091
ENSG00000183648	NDUFB1	0	1	0.277091
ENSG00000250479	CHCHD10	0	1	0.277091
ENSG00000177432	NAP1L5	0	2	0.277125
ENSG00000181104	F2R	0	3	0.277128
ENSG00000168928	CTRB2	0	2	0.277294
ENSG00000134830	C5AR2	0	3	0.277321
ENSG00000178980	SELENOW	0	2	0.277386
ENSG00000104341	LAPTM4B	0	2	0.277494
ENSG00000198252	STYX	0	2	0.277516
ENSG00000166526	ZNF3	0	2	0.277545
ENSG00000108559	NUP88	1	22	0.277588
ENSG00000186462	NAP1L2	0	3	0.277631
ENSG00000111707	SUDS3	0	3	0.277647
ENSG00000137463	MGARP	0	3	0.27766
ENSG00000198265	HELZ	1	23	0.277861
ENSG00000063761	ADCK1	1	23	0.277865
ENSG00000173578	XCR1	0	3	0.277872
ENSG00000161652	IZUMO2	0	2	0.277929
ENSG00000196268	ZNF493	0	2	0.277933
ENSG00000003056	M6PR	0	4	0.278105
ENSG00000131626	PPFIA1	1	22	0.278224
ENSG00000161920	MED11	0	1	0.27823
ENSG00000196387	ZNF140	0	1	0.27823
ENSG00000198125	MB	0	2	0.278309
ENSG00000214046	SMIM7	0	3	0.27837
ENSG00000117505	DR1	0	2	0.278393
ENSG00000130005	GAMT	0	4	0.278411
ENSG00000115457	IGFBP2	0	2	0.278428
ENSG00000157927	RADIL	1	24	0.278527
ENSG00000127955	GNAI1	0	3	0.278527
ENSG00000145839	IL9	0	2	0.278566
ENSG00000122971	ACADS	1	22	0.278673
ENSG00000204442	FAM155A	0	3	0.278708
ENSG00000103335	PIEZO1	4	112	0.278741
ENSG00000166946	CCNDBP1	1	17	0.278743
ENSG00000006715	VPS41	1	21	0.27889
ENSG00000213923	CSNK1E	0	2	0.27891
ENSG00000173653	RCE1	0	2	0.278923
ENSG00000181852	RNF41	0	2	0.27897
ENSG00000153246	PLA2R1	1	26	0.278981
ENSG00000126001	CEP250	2	46	0.279091
ENSG00000163209	SPRR3	0	1	0.27913
ENSG00000214274	ANG	0	3	0.279168
ENSG00000126432	PRDX5	0	3	0.279175
ENSG00000164117	FBXO8	0	2	0.279247
ENSG00000131097	HIGD1B	0	3	0.279307
ENSG00000067646	ZFY	0	1	0.27943
ENSG00000153814	JAZF1	0	1	0.27943
ENSG00000213551	DNAJC9	0	2	0.279451
ENSG00000180209	MYLPF	0	3	0.279455
ENSG00000186409	CCDC30	0	3	0.279536
ENSG00000137434	C6orf52	0	3	0.279566
ENSG00000249853	HS3ST5	0	3	0.279589
ENSG00000155754	C2CD6	0	3	0.27966
ENSG00000253313	C1orf210	0	2	0.279718
ENSG00000165724	ZMYND19	0	3	0.279737
ENSG00000102104	RS1	0	3	0.279758
ENSG00000153130	SCOC	0	3	0.279802
ENSG00000186115	CYP4F2	0	3	0.279815
ENSG00000247077	PGAM5	0	3	0.27995
ENSG00000100162	CENPM	0	3	0.28
ENSG00000126950	TMEM35A	0	3	0.280057
ENSG00000166454	ATMIN	0	3	0.280203
ENSG00000145384	FABP2	0	2	0.280245
ENSG00000158486	DNAH3	4	115	0.280247
ENSG00000214711	CAPN14	1	22	0.280259
ENSG00000215217	C5orf49	0	3	0.280266
ENSG00000140104	CLBA1	0	1	0.280696
ENSG00000105609	LILRB5	0	2	0.280731
ENSG00000185482	STAC3	0	3	0.280786
ENSG00000122012	SV2C	1	21	0.280835
ENSG00000142864	SERBP1	0	2	0.280888
ENSG00000149792	MRPL49	0	2	0.280892
ENSG00000185862	EVI2B	0	3	0.280947
ENSG00000196591	HDAC2	0	3	0.281008
ENSG00000157999	ANKRD61	0	3	0.281064
ENSG00000140022	STON2	1	23	0.281094
ENSG00000180383	DEFB124	0	2	0.281181
ENSG00000102265	TIMP1	0	2	0.281214
ENSG00000172053	QARS1	1	20	0.281295
ENSG00000196242	OR2C3	0	2	0.281297
ENSG00000197044	ZNF441	0	2	0.281395
ENSG00000119321	FKBP15	1	24	0.281493
ENSG00000101752	MIB1	1	21	0.281571
ENSG00000197786	OR5B17	0	2	0.281658
ENSG00000155093	PTPRN2	1	24	0.281683
ENSG00000143155	TIPRL	0	2	0.281706
ENSG00000147488	ST18	1	22	0.281752
ENSG00000034713	GABARAPL2	0	2	0.281766
ENSG00000165138	ANKS6	1	24	0.28181
ENSG00000258873	DUXA	0	2	0.281811
ENSG00000164451	CALHM4	0	2	0.281846
ENSG00000157303	SUSD3	0	2	0.281859
ENSG00000119705	SLIRP	0	4	0.281928
ENSG00000147378	FATE1	0	1	0.281956
ENSG00000151366	NDUFC2	0	3	0.281958
ENSG00000185436	IFNLR1	0	2	0.282166
ENSG00000100583	SAMD15	0	2	0.28219
ENSG00000125944	HNRNPR	0	2	0.282214
ENSG00000163273	NPPC	0	2	0.282243
ENSG00000134042	MRO	0	3	0.282263
ENSG00000125492	BARHL1	0	2	0.282356
ENSG00000145990	GFOD1	0	5	0.282359
ENSG00000180398	MCFD2	0	5	0.282487
ENSG00000131068	DEFB118	0	3	0.282493
ENSG00000138785	INTS12	0	2	0.282564
ENSG00000138604	GLCE	0	3	0.282613
ENSG00000112977	DAP	0	3	0.282705
ENSG00000101443	WFDC2	0	2	0.282741
ENSG00000205981	DNAJC19	0	3	0.282746
ENSG00000170965	PLAC1	0	3	0.282775
ENSG00000198931	APRT	0	2	0.282806
ENSG00000159763	PIP	0	2	0.282831
ENSG00000163006	CCDC138	1	21	0.282866
ENSG00000186967	KRTAP19-4	0	1	0.282874
ENSG00000153015	CWC27	1	19	0.282905
ENSG00000125686	MED1	1	26	0.282957
ENSG00000107719	PALD1	1	24	0.282977
ENSG00000105011	ASF1B	0	2	0.283227
ENSG00000157823	AP3S2	0	2	0.283259
ENSG00000213625	LEPROT	0	2	0.283265
ENSG00000173726	TOMM20	0	3	0.283314
ENSG00000108379	WNT3	0	3	0.283329
ENSG00000107147	KCNT1	1	23	0.283412
ENSG00000150433	TMEM218	0	2	0.28367
ENSG00000065911	MTHFD2	0	2	0.283812
ENSG00000116329	OPRD1	0	2	0.283827
ENSG00000102796	DHRS12	0	3	0.283868
ENSG00000113761	ZNF346	0	3	0.283904
ENSG00000135569	TAAR5	0	2	0.283968
ENSG00000130956	HABP4	0	3	0.284013
ENSG00000140044	JDP2	0	2	0.284029
ENSG00000112592	TBP	0	5	0.284088
ENSG00000108107	RPL28	0	3	0.284273
ENSG00000132026	RTBDN	0	2	0.28428
ENSG00000111801	BTN3A3	0	2	0.284307
ENSG00000242028	HYPK	0	2	0.28434
ENSG00000154370	TRIM11	0	2	0.284387
ENSG00000132446	FTHL17	0	2	0.284391
ENSG00000168781	PPIP5K1	0	2	0.284496
ENSG00000160256	FAM207A	0	4	0.284526
ENSG00000147533	GOLGA7	0	2	0.284528
ENSG00000071575	TRIB2	0	3	0.28456
ENSG00000137802	MAPKBP1	1	21	0.284619
ENSG00000221931	OR6X1	0	3	0.284621
ENSG00000170681	CAVIN4	0	3	0.284629
ENSG00000175536	LIPT2	0	3	0.284653
ENSG00000153574	RPIA	0	4	0.284677
ENSG00000068438	FTSJ1	0	3	0.284692
ENSG00000170270	GON7	0	1	0.284719
ENSG00000173542	MOB1B	0	3	0.284738
ENSG00000144381	HSPD1	0	3	0.28475
ENSG00000186431	FCAR	0	4	0.28497
ENSG00000130433	CACNG6	0	2	0.284997
ENSG00000050730	TNIP3	0	2	0.284999
ENSG00000159409	CELF3	0	3	0.285004
ENSG00000070761	CFAP20	0	3	0.285233
ENSG00000176472	ZNF575	0	3	0.28525
ENSG00000105409	ATP1A3	0	3	0.285306
ENSG00000186660	ZFP91	0	2	0.285352
ENSG00000196296	ATP2A1	1	20	0.285405
ENSG00000150672	DLG2	1	18	0.28543
ENSG00000100033	PRODH	0	2	0.285514
ENSG00000169239	CA5B	0	3	0.2856
ENSG00000164114	MAP9	0	3	0.285604
ENSG00000160182	TFF1	0	1	0.285671
ENSG00000163825	RTP3	0	1	0.285671
ENSG00000145216	FIP1L1	0	2	0.285786
ENSG00000115339	GALNT3	1	23	0.285824
ENSG00000052723	SIKE1	0	3	0.28583
ENSG00000160211	G6PD	0	3	0.285921
ENSG00000166170	BAG5	0	3	0.285974
ENSG00000120925	RNF170	0	3	0.286023
ENSG00000130427	EPO	0	3	0.286024
ENSG00000147400	CETN2	0	2	0.286174
ENSG00000124772	CPNE5	1	22	0.286214
ENSG00000121413	ZSCAN18	0	2	0.286233
ENSG00000177971	IMP3	0	3	0.286293
ENSG00000227011	LINC02876	0	1	0.286356
ENSG00000141034	GID4	0	2	0.286456
ENSG00000167721	TSR1	1	22	0.286456
ENSG00000116717	GADD45A	0	3	0.28646
ENSG00000145247	OCIAD2	0	2	0.286502
ENSG00000153551	CMTM7	0	3	0.286771
ENSG00000070770	CSNK2A2	0	2	0.286815
ENSG00000124701	APOBEC2	0	2	0.28685
ENSG00000222018	FAM243A	0	3	0.286961
ENSG00000136169	SETDB2	0	2	0.287015
ENSG00000151014	NOCT	0	3	0.287017
ENSG00000112679	DUSP22	0	3	0.287044
ENSG00000179820	MYADM	0	2	0.28705
ENSG00000228027		0	2	0.28707
ENSG00000173762	CD7	0	3	0.287081
ENSG00000089157	RPLP0	0	2	0.287087
ENSG00000148386	LCN9	0	2	0.287176
ENSG00000162722	TRIM58	0	2	0.287183
ENSG00000135547	HEY2	0	2	0.287228
ENSG00000196227	FAM217B	0	3	0.287262
ENSG00000163923	RPL39L	0	1	0.287338
ENSG00000135315	CEP162	1	25	0.287403
ENSG00000054598	FOXC1	0	3	0.287453
ENSG00000072201	LNX1	1	26	0.287459
ENSG00000174307	PHLDA3	0	1	0.28751
ENSG00000188895	MSL1	0	3	0.287514
ENSG00000169031	COL4A3	1	25	0.287559
ENSG00000188559	RALGAPA2	2	51	0.287574
ENSG00000101811	CSTF2	0	3	0.287647
ENSG00000132465	JCHAIN	0	2	0.287659
ENSG00000166707	ZCCHC18	0	2	0.287752
ENSG00000107036	RIC1	1	27	0.287785
ENSG00000100379	KCTD17	0	1	0.287797
ENSG00000163170	BOLA3	0	1	0.287797
ENSG00000172935	MRGPRF	0	2	0.287885
ENSG00000164897	TMUB1	0	2	0.287916
ENSG00000168398	BDKRB2	0	3	0.287964
ENSG00000118495	PLAGL1	0	2	0.287993
ENSG00000160013	PTGIR	0	3	0.288018
ENSG00000204161	TMEM273	0	3	0.288051
ENSG00000173465	ZNRD2	0	3	0.288129
ENSG00000075651	PLD1	1	19	0.288159
ENSG00000154079	SDHAF4	0	2	0.288163
ENSG00000181867	FTMT	0	3	0.288189
ENSG00000084733	RAB10	0	2	0.288204
ENSG00000164651	SP8	0	2	0.288208
ENSG00000132570	PCBD2	0	2	0.288215
ENSG00000221852	KRTAP1-5	0	3	0.288256
ENSG00000072042	RDH11	0	3	0.288359
ENSG00000013392	RWDD2A	0	3	0.288433
ENSG00000156466	GDF6	0	3	0.288459
ENSG00000138336	TET1	1	24	0.28858
ENSG00000169885	CALML6	0	3	0.288655
ENSG00000159884	CCDC107	0	3	0.288736
ENSG00000140379	BCL2A1	0	1	0.288751
ENSG00000164794	KCNV1	0	3	0.288824
ENSG00000196415	PRTN3	0	3	0.288876
ENSG00000166793	YPEL4	0	1	0.288925
ENSG00000121579	NAA50	0	3	0.288951
ENSG00000131871	SELENOS	0	3	0.289018
ENSG00000164045	CDC25A	0	3	0.289063
ENSG00000109919	MTCH2	0	3	0.289074
ENSG00000129197	RPAIN	0	3	0.289218
ENSG00000189157	FAM47E	0	2	0.289239
ENSG00000105559	PLEKHA4	1	24	0.289254
ENSG00000125814	NAPB	0	2	0.289257
ENSG00000188095	MESP2	0	3	0.289273
ENSG00000156469	MTERF3	0	2	0.289305
ENSG00000134825	TMEM258	0	3	0.289329
ENSG00000105879	CBLL1	0	3	0.289331
ENSG00000244242	IFITM10	0	3	0.2894
ENSG00000196071	OR2L13	0	3	0.289434
ENSG00000204231	RXRB	0	3	0.289455
ENSG00000100038	TOP3B	1	24	0.289509
ENSG00000151414	NEK7	0	2	0.289571
ENSG00000189334	S100A14	0	3	0.289575
ENSG00000182180	MRPS16	0	2	0.289591
ENSG00000001167	NFYA	0	3	0.289687
ENSG00000204421	LY6G6C	0	3	0.289717
ENSG00000154518	ATP5MC3	0	3	0.28975
ENSG00000005187	ACSM3	1	25	0.289805
ENSG00000163682	RPL9	0	3	0.289812
ENSG00000198185	ZNF334	0	2	0.289813
ENSG00000203972	GLYATL3	0	3	0.289849
ENSG00000178726	THBD	0	2	0.290001
ENSG00000196449	YRDC	0	2	0.290071
ENSG00000134152	KATNBL1	0	3	0.290088
ENSG00000145681	HAPLN1	0	3	0.290187
ENSG00000013275	PSMC4	0	3	0.290305
ENSG00000224982	TMEM233	0	3	0.290356
ENSG00000160345	C9orf116	0	2	0.290387
ENSG00000205086	C2orf91	0	3	0.290389
ENSG00000204120	GIGYF2	1	26	0.2904
ENSG00000164972	C9orf24	0	2	0.290409
ENSG00000133138	TBC1D8B	1	25	0.290429
ENSG00000160294	MCM3AP	1	27	0.290431
ENSG00000182890	GLUD2	0	2	0.290438
ENSG00000158186	MRAS	0	2	0.290527
ENSG00000150637	CD226	0	3	0.290534
ENSG00000143632	ACTA1	0	2	0.290601
ENSG00000139163	ETNK1	0	2	0.290606
ENSG00000113594	LIFR	1	23	0.290625
ENSG00000166206	GABRB3	0	4	0.290757
ENSG00000129084	PSMA1	0	3	0.290791
ENSG00000213523	SRA1	0	3	0.290831
ENSG00000177485	ZBTB33	0	2	0.290833
ENSG00000105171	POP4	0	3	0.290867
ENSG00000139209	SLC38A4	0	3	0.290912
ENSG00000187325	TAF9B	0	2	0.29093
ENSG00000215183	MSMP	0	3	0.290933
ENSG00000171448	ZBTB26	0	3	0.290992
ENSG00000135525	MAP7	1	21	0.291109
ENSG00000107859	PITX3	0	4	0.291142
ENSG00000079689	SCGN	0	3	0.291148
ENSG00000137720	C11orf1	0	2	0.291196
ENSG00000254550	OMP	0	2	0.291345
ENSG00000089116	LHX5	0	3	0.291385
ENSG00000111725	PRKAB1	0	3	0.291547
ENSG00000008283	CYB561	0	3	0.291617
ENSG00000178882	RFLNA	0	3	0.291624
ENSG00000146674	IGFBP3	0	3	0.29165
ENSG00000183607	GKN2	0	3	0.291656
ENSG00000172938	MRGPRD	0	2	0.291674
ENSG00000198758	EPS8L3	0	2	0.291781
ENSG00000177291	GJD4	0	3	0.291905
ENSG00000243943	ZNF512	0	3	0.291925
ENSG00000197380	DACT3	0	2	0.292062
ENSG00000081041	CXCL2	0	1	0.292068
ENSG00000171195	MUC7	0	1	0.292068
ENSG00000108826	MRPL27	0	2	0.292137
ENSG00000107130	NCS1	0	2	0.292138
ENSG00000184344	GDF3	0	2	0.292138
ENSG00000135968	GCC2	1	21	0.292141
ENSG00000187516	H2AP	0	1	0.292199
ENSG00000205209	SCGB2B2	0	2	0.29225
ENSG00000147036	LANCL3	0	3	0.292335
ENSG00000096433	ITPR3	3	78	0.292401
ENSG00000203784	LELP1	0	2	0.292513
ENSG00000100528	CNIH1	0	2	0.292629
ENSG00000082701	GSK3B	0	4	0.292696
ENSG00000160683	CXCR5	0	2	0.292713
ENSG00000179902	C1orf194	0	2	0.292741
ENSG00000134020	PEBP4	0	2	0.292772
ENSG00000117335	CD46	0	2	0.292783
ENSG00000154975	CA10	0	3	0.292822
ENSG00000163092	XIRP2	2	48	0.292896
ENSG00000155833	CYLC2	0	3	0.292936
ENSG00000124939	SCGB2A1	0	2	0.292992
ENSG00000167733	HSD11B1L	0	3	0.292999
ENSG00000188243	COMMD6	0	3	0.293022
ENSG00000233932	CTXN2	0	2	0.293046
ENSG00000198821	CD247	0	3	0.293106
ENSG00000089723	OTUB2	0	3	0.293139
ENSG00000136689	IL1RN	0	3	0.293165
ENSG00000114248	LRRC31	0	3	0.293255
ENSG00000205269	TMEM170B	0	2	0.293328
ENSG00000258223	PRSS58	0	4	0.293336
ENSG00000197077	KIAA1671	0	2	0.293369
ENSG00000125611	CHCHD5	0	2	0.293407
ENSG00000162755	KLHDC9	0	1	0.29344
ENSG00000198178	CLEC4C	0	1	0.29344
ENSG00000092853	CLSPN	1	22	0.293451
ENSG00000153066	TXNDC11	1	24	0.293503
ENSG00000106031	HOXA13	0	3	0.293543
ENSG00000121417	ZNF211	0	2	0.2936
ENSG00000107960	STN1	0	3	0.293607
ENSG00000168890	TMEM150A	0	11	0.293643
ENSG00000188263	IL17REL	0	2	0.293685
ENSG00000154760	SLFN13	0	3	0.293719
ENSG00000152061	RABGAP1L	1	23	0.29375
ENSG00000111536	IL26	0	1	0.293769
ENSG00000150556	LYPD6B	0	3	0.293775
ENSG00000186732	MPPED1	0	3	0.293855
ENSG00000159346	ADIPOR1	0	3	0.293884
ENSG00000101197	BIRC7	0	3	0.293899
ENSG00000186407	CD300E	0	3	0.294026
ENSG00000106400	ZNHIT1	0	2	0.294042
ENSG00000004975	DVL2	1	25	0.294054
ENSG00000103145	HCFC1R1	0	2	0.294054
ENSG00000165059	PRKACG	0	3	0.294117
ENSG00000116701	NCF2	0	3	0.294201
ENSG00000122692	SMU1	0	3	0.294314
ENSG00000129484	PARP2	1	22	0.294318
ENSG00000137492	THAP12	0	5	0.294329
ENSG00000165264	NDUFB6	0	2	0.294331
ENSG00000112029	FBXO5	0	3	0.294366
ENSG00000166750	SLFN5	0	2	0.294448
ENSG00000196169	KIF19	1	24	0.294467
ENSG00000084636	COL16A1	2	51	0.294475
ENSG00000124225	PMEPA1	0	4	0.294561
ENSG00000178404	CEP295NL	0	3	0.294715
ENSG00000232629	HLA-DQB2	0	3	0.294775
ENSG00000150540	HNMT	0	3	0.294794
ENSG00000164751	PEX2	0	3	0.294865
ENSG00000172421	EFCAB3	0	3	0.294937
ENSG00000164325	TMEM174	0	3	0.294981
ENSG00000135821	GLUL	0	3	0.295062
ENSG00000184584	STING1	0	2	0.295119
ENSG00000119777	TMEM214	1	26	0.295211
ENSG00000171126	KCNG3	0	3	0.295228
ENSG00000185674	LYG2	0	3	0.295275
ENSG00000117877	POLR1G	0	2	0.295299
ENSG00000013297	CLDN11	0	2	0.295337
ENSG00000185753	CXorf38	0	2	0.295339
ENSG00000134940	ACRV1	0	3	0.295348
ENSG00000170634	ACYP2	0	3	0.295449
ENSG00000168484	SFTPC	0	3	0.295696
ENSG00000196396	PTPN1	0	4	0.2957
ENSG00000171936	OR10H3	0	3	0.29571
ENSG00000164031	DNAJB14	0	4	0.295772
ENSG00000120280	TASL	0	2	0.295821
ENSG00000104140	RHOV	0	3	0.295873
ENSG00000085832	EPS15	1	21	0.295891
ENSG00000172123	SLFN12	0	2	0.295915
ENSG00000125967	NECAB3	0	2	0.295925
ENSG00000164118	CEP44	0	2	0.295993
ENSG00000113739	STC2	0	2	0.296032
ENSG00000147003	CLTRN	0	3	0.296073
ENSG00000143256	PFDN2	0	2	0.296098
ENSG00000144744	UBA3	0	3	0.296145
ENSG00000205323	SARNP	0	2	0.296374
ENSG00000261553		0	1	0.296399
ENSG00000129654	FOXJ1	0	2	0.296461
ENSG00000138758	SEPTIN11	0	6	0.296509
ENSG00000013810	TACC3	0	2	0.296543
ENSG00000162910	MRPL55	0	2	0.296633
ENSG00000179242	CDH4	1	19	0.296707
ENSG00000214113	LYRM4	0	2	0.296762
ENSG00000173467	AGR3	0	3	0.296769
ENSG00000256223	ZNF10	0	2	0.296774
ENSG00000171560	FGA	1	24	0.296851
ENSG00000166171	DPCD	0	3	0.296962
ENSG00000064309	CDON	1	20	0.296968
ENSG00000129465	RIPK3	0	3	0.296975
ENSG00000185842	DNAH14	0	3	0.296998
ENSG00000171659	GPR34	0	3	0.297028
ENSG00000104343	UBE2W	0	3	0.29705
ENSG00000158985	CDC42SE2	0	3	0.297061
ENSG00000106304	SPAM1	0	2	0.297088
ENSG00000123179	EBPL	0	3	0.297095
ENSG00000107789	MINPP1	0	3	0.297132
ENSG00000145777	TSLP	0	2	0.29723
ENSG00000140932	CMTM2	0	3	0.297264
ENSG00000215012	RTL10	0	3	0.297289
ENSG00000126768	TIMM17B	0	3	0.297305
ENSG00000125817	CENPB	0	3	0.29735
ENSG00000141378	PTRH2	0	3	0.297351
ENSG00000147162	OGT	0	2	0.297361
ENSG00000162073	PAQR4	0	4	0.297419
ENSG00000144648	ACKR2	0	3	0.297426
ENSG00000198168	SVIP	0	3	0.297448
ENSG00000147592	LACTB2	0	2	0.297463
ENSG00000078967	UBE2D4	0	2	0.297479
ENSG00000167968	DNASE1L2	0	3	0.297555
ENSG00000169740	ZNF32	0	1	0.297589
ENSG00000180219	FAM71C	0	1	0.297647
ENSG00000137965	IFI44	0	2	0.297843
ENSG00000204936	CD177	0	2	0.297903
ENSG00000116396	KCNC4	1	23	0.297916
ENSG00000162728	KCNJ9	0	2	0.297935
ENSG00000156574	NODAL	0	3	0.298132
ENSG00000121989	ACVR2A	0	2	0.298216
ENSG00000160113	NR2F6	0	3	0.298227
ENSG00000090534	THPO	0	3	0.298239
ENSG00000180549	FUT7	0	4	0.298328
ENSG00000165023	DIRAS2	0	3	0.29835
ENSG00000084234	APLP2	1	25	0.298448
ENSG00000158815	FGF17	0	2	0.298486
ENSG00000163900	TMEM41A	0	3	0.298523
ENSG00000159251	ACTC1	0	2	0.298542
ENSG00000182107	TMEM30B	0	3	0.298549
ENSG00000180628	PCGF5	0	3	0.298549
ENSG00000145191	EIF2B5	1	21	0.298591
ENSG00000197345	MRPL21	0	3	0.298616
ENSG00000196411	EPHB4	1	26	0.298618
ENSG00000112249	ASCC3	1	25	0.298638
ENSG00000182117	NOP10	0	2	0.298704
ENSG00000185303	SFTPA2	0	3	0.298734
ENSG00000184650	ODF4	0	3	0.298767
ENSG00000142700	DMRTA2	0	2	0.298791
ENSG00000081307	UBA5	0	3	0.298791
ENSG00000068079	IFI35	0	3	0.298912
ENSG00000123384	LRP1	0	78	0.298919
ENSG00000178950	GAK	1	27	0.298926
ENSG00000078902	TOLLIP	0	3	0.298941
ENSG00000108774	RAB5C	0	2	0.299077
ENSG00000196535	MYO18A	0	74	0.29914
ENSG00000174130	TLR6	0	3	0.299159
ENSG00000105428	ZNRF4	0	1	0.299307
ENSG00000141741	MIEN1	0	2	0.299392
ENSG00000101457	DNTTIP1	0	4	0.299483
ENSG00000112149	CD83	0	3	0.299504
ENSG00000187658	C5orf52	0	3	0.299504
ENSG00000128011	LRFN1	0	2	0.299619
ENSG00000162727	OR2M5	0	3	0.299628
ENSG00000099956	SMARCB1	0	3	0.299687
ENSG00000167904	TMEM68	0	3	0.299694
ENSG00000102302	FGD1	0	3	0.299695
ENSG00000206527	HACD2	0	2	0.299741
ENSG00000196937	FAM3C	0	2	0.29976
ENSG00000107829	FBXW4	0	4	0.299777
ENSG00000137815	RTF1	0	3	0.299874
ENSG00000187140	FOXD3	0	2	0.299881
ENSG00000104435	STMN2	0	3	0.299914
ENSG00000062485	CS	0	2	0.29996
ENSG00000169550	MUC15	0	2	0.300015
ENSG00000248712	CCDC153	0	3	0.300019
ENSG00000135373	EHF	0	2	0.300036
ENSG00000112237	CCNC	0	2	0.300169
ENSG00000186187	ZNRF1	0	8	0.300184
ENSG00000096092	TMEM14A	0	2	0.300193
ENSG00000167711	SERPINF2	0	3	0.300221
ENSG00000139190	VAMP1	0	3	0.300262
ENSG00000156959	LHFPL4	0	3	0.300332
ENSG00000165609	NUDT5	0	3	0.300448
ENSG00000198464	ZNF480	0	2	0.300543
ENSG00000184530	C6orf58	0	2	0.300567
ENSG00000170323	FABP4	0	1	0.300627
ENSG00000257446	ZNF878	0	1	0.300627
ENSG00000111237	VPS29	0	2	0.300645
ENSG00000005486	RHBDD2	0	5	0.300709
ENSG00000138660	AP1AR	0	2	0.300737
ENSG00000197008	ZNF138	0	2	0.300785
ENSG00000196935	SRGAP1	1	24	0.300822
ENSG00000099977	DDT	0	2	0.300886
ENSG00000180758	GPR157	1	20	0.300918
ENSG00000018610	STEEP1	0	3	0.300992
ENSG00000177468	OLIG3	0	2	0.301012
ENSG00000179695	OR6C2	0	3	0.301054
ENSG00000110245	APOC3	0	3	0.301058
ENSG00000184489	PTP4A3	0	3	0.301226
ENSG00000196470	SIAH1	0	3	0.301307
ENSG00000217236	SP9	0	3	0.301344
ENSG00000132254	ARFIP2	0	3	0.301345
ENSG00000157064	NMNAT2	0	2	0.301351
ENSG00000109466	KLHL2	0	3	0.301404
ENSG00000152443	ZNF776	0	2	0.301415
ENSG00000056998	GYG2	0	3	0.301429
ENSG00000149923	PPP4C	0	2	0.301442
ENSG00000197903	H2BC12	0	3	0.301593
ENSG00000137440	FGFBP1	0	3	0.30162
ENSG00000166930	MS4A5	0	3	0.301624
ENSG00000120509	PDZD11	0	4	0.301701
ENSG00000027869	SH2D2A	0	4	0.301708
ENSG00000139055	ERP27	0	2	0.301709
ENSG00000139610	CELA1	0	6	0.301733
ENSG00000171450	CDK5R2	0	2	0.301754
ENSG00000127074	RGS13	0	2	0.301778
ENSG00000104205	SGK3	0	5	0.301788
ENSG00000168685	IL7R	0	3	0.301802
ENSG00000124839	RAB17	0	2	0.30195
ENSG00000001497	LAS1L	0	3	0.301986
ENSG00000186844	LCE1A	0	3	0.302029
ENSG00000101000	PROCR	0	3	0.302091
ENSG00000122145	TBX22	0	3	0.302098
ENSG00000170255	MRGPRX1	0	2	0.302105
ENSG00000163534	FCRL1	0	3	0.302119
ENSG00000072849	DERL2	0	3	0.302168
ENSG00000176971	FIBIN	0	3	0.302218
ENSG00000088179	PTPN4	1	17	0.302269
ENSG00000018510	AGPS	0	3	0.3023
ENSG00000169933	FRMPD4	1	24	0.302337
ENSG00000168785	TSPAN5	0	3	0.302341
ENSG00000026751	SLAMF7	0	2	0.302363
ENSG00000178445	GLDC	1	27	0.302403
ENSG00000088682	COQ9	0	2	0.30243
ENSG00000170684	ZNF296	0	3	0.302522
ENSG00000179046	TRIML2	0	3	0.30257
ENSG00000234545	FAM133B	0	3	0.302573
ENSG00000197713	RPE	0	3	0.302741
ENSG00000135439	AGAP2	1	23	0.302825
ENSG00000004961	HCCS	0	2	0.302858
ENSG00000131899	LLGL1	1	21	0.302884
ENSG00000139597	N4BP2L1	0	3	0.302985
ENSG00000141542	RAB40B	0	3	0.303014
ENSG00000087152	ATXN7L3	0	3	0.303055
ENSG00000127530	OR7C1	0	2	0.303093
ENSG00000250254	PTTG2	0	2	0.303095
ENSG00000087086	FTL	0	3	0.303132
ENSG00000168748	CA7	0	2	0.30319
ENSG00000197646	PDCD1LG2	0	3	0.303205
ENSG00000103310	ZP2	0	3	0.303238
ENSG00000101074	R3HDML	0	3	0.303329
ENSG00000179055	OR13D1	0	4	0.303389
ENSG00000234776	C11orf94	0	2	0.303411
ENSG00000110195	FOLR1	0	2	0.303441
ENSG00000136527	TRA2B	0	2	0.303462
ENSG00000169248	CXCL11	0	3	0.303509
ENSG00000187772	LIN28B	0	2	0.303574
ENSG00000187193	MT1X	0	1	0.303581
ENSG00000072401	UBE2D1	0	2	0.303608
ENSG00000139053	PDE6H	0	2	0.303616
ENSG00000122735	DNAI1	1	25	0.303661
ENSG00000175354	PTPN2	0	2	0.303834
ENSG00000101945	SUV39H1	0	3	0.303944
ENSG00000143549	TPM3	0	3	0.303951
ENSG00000150401	DCUN1D2	0	3	0.304005
ENSG00000112118	MCM3	1	24	0.304011
ENSG00000101911	PRPS2	0	2	0.304033
ENSG00000008853	RHOBTB2	1	22	0.304037
ENSG00000170899	GSTA4	0	3	0.304081
ENSG00000157873	TNFRSF14	0	2	0.30413
ENSG00000125363	AMELX	0	3	0.304143
ENSG00000087088	BAX	0	3	0.304168
ENSG00000102554	KLF5	0	3	0.304311
ENSG00000076706	MCAM	1	26	0.304331
ENSG00000162961	DPY30	0	2	0.304361
ENSG00000196391	ZNF774	0	3	0.304374
ENSG00000178966	RMI1	0	3	0.304405
ENSG00000169860	P2RY1	0	3	0.304429
ENSG00000117020	AKT3	0	3	0.304439
ENSG00000109475	RPL34	0	2	0.304506
ENSG00000088038	CNOT3	0	2	0.30451
ENSG00000153561	RMND5A	0	3	0.304585
ENSG00000111596	CNOT2	0	4	0.304641
ENSG00000188820	CALHM6	0	2	0.304717
ENSG00000186871	ERCC6L	0	3	0.30482
ENSG00000197233	OR1J2	0	3	0.304895
ENSG00000155052	CNTNAP5	1	25	0.304935
ENSG00000234224	TMEM229A	0	3	0.304998
ENSG00000151729	SLC25A4	0	3	0.305119
ENSG00000184108	TRIML1	0	2	0.305124
ENSG00000204701	OR2J3	0	4	0.305147
ENSG00000127364	TAS2R4	0	4	0.305175
ENSG00000106537	TSPAN13	0	2	0.305198
ENSG00000175538	KCNE3	0	4	0.305239
ENSG00000164300	SERINC5	0	4	0.305294
ENSG00000101882	NKAP	0	3	0.305311
ENSG00000145868	FBXO38	1	28	0.305318
ENSG00000137955	RABGGTB	0	3	0.305398
ENSG00000127564	PKMYT1	0	4	0.305405
ENSG00000182450	KCNK4	0	3	0.305471
ENSG00000100804	PSMB5	0	3	0.30548
ENSG00000104969	SGTA	0	3	0.305482
ENSG00000173212	MAB21L3	0	4	0.305524
ENSG00000161992	PRR35	0	2	0.305584
ENSG00000093183	SEC22C	0	2	0.305619
ENSG00000197114	ZGPAT	0	3	0.305726
ENSG00000101190	TCFL5	0	3	0.305738
ENSG00000173557	FAM166C	0	3	0.305773
ENSG00000182986	ZNF320	0	2	0.30581
ENSG00000103769	RAB11A	0	3	0.30582
ENSG00000116726	PRAMEF12	0	4	0.305916
ENSG00000198626	RYR2	3	100	0.30601
ENSG00000131016	AKAP12	1	23	0.306054
ENSG00000171100	MTM1	0	3	0.306059
ENSG00000166592	RRAD	0	3	0.306145
ENSG00000146950	SHROOM2	1	23	0.306163
ENSG00000140525	FANCI	1	26	0.306195
ENSG00000141448	GATA6	0	2	0.306213
ENSG00000108061	SHOC2	0	3	0.306286
ENSG00000158825	CDA	0	2	0.306366
ENSG00000131634	TMEM204	0	3	0.306386
ENSG00000127184	COX7C	0	1	0.30641
ENSG00000214140	PRCD	0	1	0.30641
ENSG00000100055	CYTH4	1	26	0.306419
ENSG00000163704	PRRT3	0	3	0.306435
ENSG00000198093	ZNF649	0	3	0.306459
ENSG00000180900	SCRIB	1	24	0.306461
ENSG00000121377	TAS2R7	0	2	0.3066
ENSG00000134594	RAB33A	0	2	0.306608
ENSG00000163083	INHBB	0	3	0.306633
ENSG00000153093	ACOXL	0	3	0.306674
ENSG00000196778	OR52K1	0	4	0.306685
ENSG00000138944	SHISAL1	0	3	0.306785
ENSG00000221996	OR52B4	0	3	0.306807
ENSG00000106605	BLVRA	0	2	0.306875
ENSG00000173163	COMMD1	0	3	0.30691
ENSG00000164106	SCRG1	0	2	0.30694
ENSG00000167280	ENGASE	1	24	0.306978
ENSG00000175602	CCDC85B	0	3	0.307027
ENSG00000100319	ZMAT5	0	3	0.307031
ENSG00000215717	TMEM167B	0	2	0.307134
ENSG00000172005	MAL	0	6	0.307165
ENSG00000121570	DPPA4	0	3	0.307209
ENSG00000120896	SORBS3	1	26	0.307351
ENSG00000119541	VPS4B	0	3	0.307391
ENSG00000112062	MAPK14	0	3	0.307447
ENSG00000087263	OGFOD1	1	27	0.3075
ENSG00000108590	MED31	0	2	0.307532
ENSG00000100403	ZC3H7B	1	25	0.307534
ENSG00000117640	MTFR1L	1	21	0.307591
ENSG00000105612	DNASE2	0	3	0.307681
ENSG00000172780	RAB43	0	2	0.307779
ENSG00000176896	TCEANC	0	4	0.307798
ENSG00000091527	CDV3	0	2	0.307824
ENSG00000152292	SH2D6	0	4	0.307833
ENSG00000100300	TSPO	0	2	0.307839
ENSG00000159167	STC1	0	3	0.307912
ENSG00000119844	AFTPH	1	25	0.307922
ENSG00000175387	SMAD2	0	3	0.307948
ENSG00000102100	SLC35A2	0	2	0.307956
ENSG00000134308	YWHAQ	0	2	0.307968
ENSG00000166965	RCCD1	0	4	0.308042
ENSG00000012963	UBR7	0	3	0.308072
ENSG00000053254	FOXN3	0	2	0.308082
ENSG00000067182	TNFRSF1A	0	3	0.308105
ENSG00000113302	IL12B	0	3	0.308112
ENSG00000127585	FBXL16	0	3	0.308175
ENSG00000260391		0	2	0.308276
ENSG00000158555	GDPD5	1	24	0.308285
ENSG00000086504	MRPL28	0	3	0.308355
ENSG00000124422	USP22	0	4	0.308367
ENSG00000164736	SOX17	0	2	0.308385
ENSG00000064961	HMG20B	0	3	0.308408
ENSG00000204930	FAM221B	0	5	0.308485
ENSG00000107262	BAG1	0	3	0.308486
ENSG00000162433	AK4	0	3	0.308557
ENSG00000152620	NADK2	0	3	0.308587
ENSG00000172244	C5orf34	1	24	0.308672
ENSG00000168016	TRANK1	2	52	0.308692
ENSG00000129596	CDO1	0	2	0.308736
ENSG00000180481	GLIPR1L2	0	4	0.308759
ENSG00000016602	CLCA4	1	27	0.308774
ENSG00000162757	C1orf74	0	3	0.308875
ENSG00000162894	FCMR	0	2	0.308967
ENSG00000173389	IQCF1	0	2	0.309066
ENSG00000171703	TCEA2	0	2	0.309152
ENSG00000197857	ZNF44	0	3	0.30917
ENSG00000107643	MAPK8	0	3	0.309255
ENSG00000129455	KLK8	0	3	0.3093
ENSG00000112658	SRF	0	3	0.309315
ENSG00000119878	CRIPT	0	2	0.309318
ENSG00000166126	AMN	0	3	0.309338
ENSG00000170777	TPD52L3	0	3	0.309347
ENSG00000180745	CLRN3	0	3	0.309361
ENSG00000256053	COA8	0	3	0.309398
ENSG00000010704	HFE	0	2	0.309407
ENSG00000112212	TSPO2	0	1	0.309446
ENSG00000235711	ANKRD34C	0	3	0.30945
ENSG00000103502	CDIPT	0	3	0.309501
ENSG00000163527	STT3B	0	3	0.309523
ENSG00000157224	CLDN12	0	3	0.309608
ENSG00000104267	CA2	0	4	0.309641
ENSG00000171311	EXOSC1	0	4	0.309645
ENSG00000197245	FAM110D	0	3	0.309675
ENSG00000121769	FABP3	0	3	0.309744
ENSG00000116176	TPSG1	0	5	0.309815
ENSG00000196981	WDR5B	0	3	0.309866
ENSG00000182938	OTOP3	1	17	0.310015
ENSG00000170370	EMX2	0	2	0.310089
ENSG00000183853	KIRREL1	1	23	0.310125
ENSG00000156886	ITGAD	1	23	0.310186
ENSG00000126903	SLC10A3	0	3	0.310225
ENSG00000215131	C16orf90	0	2	0.310245
ENSG00000132768	DPH2	1	25	0.310282
ENSG00000204252	HLA-DOA	0	3	0.310283
ENSG00000160505	NLRP4	0	3	0.310454
ENSG00000164080	RAD54L2	1	29	0.31062
ENSG00000172818	OVOL1	0	4	0.310661
ENSG00000175582	RAB6A	0	3	0.310771
ENSG00000156453	PCDH1	1	24	0.310777
ENSG00000141096	DPEP3	0	2	0.310851
ENSG00000166928	MS4A14	0	2	0.310899
ENSG00000143612	C1orf43	0	3	0.310904
ENSG00000132591	ERAL1	0	3	0.310931
ENSG00000256683	ZNF350	0	3	0.310984
ENSG00000181481	RNF135	0	2	0.311016
ENSG00000176102	CSTF3	0	4	0.311093
ENSG00000158406	H4C8	0	2	0.311101
ENSG00000147804	SLC39A4	1	24	0.311111
ENSG00000070366	SMG6	1	28	0.311125
ENSG00000176410	DNAJC30	0	3	0.311141
ENSG00000119640	ACYP1	0	3	0.311145
ENSG00000188883	KLRG2	0	3	0.311149
ENSG00000149090	PAMR1	1	27	0.311161
ENSG00000198832	SELENOM	0	2	0.311211
ENSG00000132010	ZNF20	0	3	0.311345
ENSG00000159873	CCDC117	0	2	0.311364
ENSG00000109814	UGDH	1	16	0.31137
ENSG00000198673	TAFA2	0	3	0.311392
ENSG00000203760	CENPW	0	3	0.31145
ENSG00000018408	WWTR1	0	4	0.311484
ENSG00000181609	OR52D1	0	4	0.311484
ENSG00000103091	WDR59	1	29	0.311574
ENSG00000137142	IGFBPL1	0	3	0.311728
ENSG00000182712	CMC4	0	3	0.311857
ENSG00000181191	PJA1	0	5	0.311883
ENSG00000187037	GPR141	0	3	0.311886
ENSG00000197852	INKA2	0	3	0.311925
ENSG00000133983	COX16	0	2	0.311952
ENSG00000151418	ATP6V1G3	0	2	0.31204
ENSG00000171051	FPR1	0	4	0.312049
ENSG00000120458	MSANTD2	0	3	0.312051
ENSG00000136003	ISCU	0	5	0.3121
ENSG00000179630	LACC1	0	3	0.312115
ENSG00000163606	CD200R1	0	2	0.312148
ENSG00000243509	TNFRSF6B	0	3	0.312238
ENSG00000165837	ERICH6B	0	3	0.312247
ENSG00000075415	SLC25A3	0	4	0.312269
ENSG00000176925	OR51F2	0	4	0.312277
ENSG00000198039	ZNF273	0	3	0.312285
ENSG00000166228	PCBD1	0	3	0.312301
ENSG00000138698	RAP1GDS1	0	3	0.312406
ENSG00000173898	SPTBN2	0	75	0.312428
ENSG00000131368	MRPS25	0	3	0.312669
ENSG00000170275	CRTAP	0	3	0.312674
ENSG00000167196	FBXO22	0	2	0.312763
ENSG00000119725	ZNF410	0	3	0.312787
ENSG00000141076	UTP4	1	17	0.31279
ENSG00000118200	CAMSAP2	1	27	0.31289
ENSG00000156234	CXCL13	0	2	0.312915
ENSG00000102962	CCL22	0	1	0.312928
ENSG00000121318	TAS2R10	0	4	0.31301
ENSG00000179919	OR10A7	0	2	0.313045
ENSG00000154175	ABI3BP	1	23	0.313147
ENSG00000159692	CTBP1	0	3	0.313172
ENSG00000067248	DHX29	1	21	0.313256
ENSG00000137502	RAB30	0	4	0.313299
ENSG00000113248	PCDHB15	0	3	0.313301
ENSG00000176177	ENTHD1	0	4	0.313329
ENSG00000155111	CDK19	0	3	0.313415
ENSG00000125037	EMC3	0	2	0.313423
ENSG00000198919	DZIP3	1	23	0.313474
ENSG00000183527	PSMG1	0	3	0.313494
ENSG00000166451	CENPN	0	2	0.313498
ENSG00000186265	BTLA	0	2	0.313606
ENSG00000215301	DDX3X	0	2	0.313612
ENSG00000115263	GCG	0	3	0.313812
ENSG00000125823	CSTL1	0	3	0.313847
ENSG00000134874	DZIP1	0	15	0.313853
ENSG00000186458	DEFB132	0	2	0.313938
ENSG00000166329	CCDC182	0	4	0.313984
ENSG00000108515	ENO3	1	23	0.313993
ENSG00000169895	SYAP1	0	3	0.313998
ENSG00000213920	MDP1	0	3	0.314002
ENSG00000250571	GLI4	0	3	0.314064
ENSG00000138685	FGF2	0	3	0.314071
ENSG00000166862	CACNG2	0	3	0.314123
ENSG00000106479	ZNF862	1	25	0.314145
ENSG00000255223	OR5M11	0	3	0.314177
ENSG00000131876	SNRPA1	0	3	0.314184
ENSG00000171813	PWWP2B	0	3	0.314291
ENSG00000204361	NXPE2	0	2	0.314353
ENSG00000157510	AFAP1L1	1	22	0.314366
ENSG00000104131	EIF3J	0	1	0.314367
ENSG00000097021	ACOT7	0	3	0.314451
ENSG00000087586	AURKA	0	3	0.314463
ENSG00000188124	OR2AG2	0	3	0.314493
ENSG00000142875	PRKACB	0	3	0.314503
ENSG00000071205	ARHGAP10	1	22	0.314505
ENSG00000135447	PPP1R1A	0	3	0.314511
ENSG00000127928	GNGT1	0	2	0.314522
ENSG00000172530	BANP	0	2	0.314528
ENSG00000196581	AJAP1	0	4	0.314562
ENSG00000145029	NICN1	0	3	0.314569
ENSG00000147475	ERLIN2	0	2	0.31459
ENSG00000115204	MPV17	0	3	0.314635
ENSG00000022277	RTF2	0	3	0.314714
ENSG00000183784	DOCK8-AS1	0	2	0.314719
ENSG00000137193	PIM1	0	3	0.314732
ENSG00000113520	IL4	0	2	0.314858
ENSG00000136999	CCN3	0	3	0.314885
ENSG00000187164	SHTN1	0	3	0.314953
ENSG00000166192	SENP8	0	2	0.314997
ENSG00000080007	DDX43	0	2	0.315037
ENSG00000073169	SELENOO	1	28	0.31505
ENSG00000136819	C9orf78	0	4	0.315172
ENSG00000164220	F2RL2	0	2	0.31521
ENSG00000168490	PHYHIP	0	3	0.315447
ENSG00000169122	FAM110B	0	3	0.315451
ENSG00000064763	FAR2	0	4	0.315622
ENSG00000112697	TMEM30A	0	3	0.315699
ENSG00000168350	DEGS2	0	3	0.31571
ENSG00000151475	SLC25A31	0	3	0.315733
ENSG00000154839	SKA1	0	4	0.315739
ENSG00000155621	C9orf85	0	2	0.315825
ENSG00000205544	TMEM256	0	3	0.315868
ENSG00000145703	IQGAP2	1	24	0.315873
ENSG00000188269	OR7A5	0	3	0.315886
ENSG00000162438	CTRC	0	3	0.315944
ENSG00000099968	BCL2L13	0	3	0.315948
ENSG00000152137	HSPB8	0	3	0.315965
ENSG00000155975	VPS37A	0	5	0.316038
ENSG00000099246	RAB18	0	3	0.31605
ENSG00000121390	PSPC1	0	3	0.316062
ENSG00000198420	TCAF1	0	2	0.316083
ENSG00000115468	EFHD1	0	3	0.316133
ENSG00000115539	PDCL3	0	3	0.316261
ENSG00000113384	GOLPH3	0	3	0.316355
ENSG00000143067	ZNF697	0	3	0.316363
ENSG00000214827	MTCP1	0	1	0.316389
ENSG00000178988	MRFAP1L1	0	2	0.316402
ENSG00000100453	GZMB	0	3	0.316534
ENSG00000111716	LDHB	0	3	0.316629
ENSG00000145604	SKP2	0	3	0.316641
ENSG00000188015	S100A3	0	4	0.316648
ENSG00000147082	CCNB3	0	4	0.316657
ENSG00000204612	FOXB2	0	3	0.316681
ENSG00000175746	C15orf54	0	4	0.316747
ENSG00000176894	PXMP2	0	3	0.316778
ENSG00000128607	KLHDC10	0	3	0.316783
ENSG00000138101	DTNB	1	25	0.316804
ENSG00000126790	L3HYPDH	0	3	0.316921
ENSG00000150787	PTS	0	3	0.31702
ENSG00000172955	ADH6	0	3	0.317036
ENSG00000142686	C1orf216	0	2	0.317108
ENSG00000057757	PITHD1	0	3	0.317123
ENSG00000174460	ZCCHC12	0	3	0.317256
ENSG00000184014	DENND5A	1	23	0.317352
ENSG00000117091	CD48	0	2	0.317374
ENSG00000137809	ITGA11	1	27	0.317383
ENSG00000153086	ACMSD	0	5	0.31748
ENSG00000156735	BAG4	0	2	0.317511
ENSG00000078140	UBE2K	0	2	0.31753
ENSG00000177600	RPLP2	0	3	0.317617
ENSG00000213782	DDX47	1	24	0.317651
ENSG00000145416	MARCHF1	0	2	0.317715
ENSG00000254466	OR4D10	0	3	0.317809
ENSG00000214511	HIGD1C	0	3	0.317831
ENSG00000250722	SELENOP	0	3	0.317914
ENSG00000148798	INA	0	4	0.317956
ENSG00000173451	THAP2	0	3	0.317957
ENSG00000099326	MZF1	0	3	0.318005
ENSG00000146374	RSPO3	0	2	0.318022
ENSG00000183431	SF3A3	0	3	0.318071
ENSG00000176407	KCMF1	0	3	0.318088
ENSG00000179604	CDC42EP4	0	4	0.31812
ENSG00000237136	C4orf51	0	2	0.318141
ENSG00000014216	CAPN1	1	26	0.318431
ENSG00000007516	BAIAP3	1	26	0.318506
ENSG00000188089	PLA2G4E	1	28	0.318588
ENSG00000174567	GOLT1A	0	3	0.318662
ENSG00000196734	LCE1B	0	3	0.318681
ENSG00000176261	ZBTB8OS	0	4	0.318761
ENSG00000198835	GJC2	0	3	0.318796
ENSG00000120129	DUSP1	0	3	0.318799
ENSG00000143452	HORMAD1	0	3	0.318873
ENSG00000146587	RBAK	0	4	0.318911
ENSG00000154978	VOPP1	0	4	0.319044
ENSG00000070413	DGCR2	1	26	0.319058
ENSG00000169393	ELSPBP1	0	3	0.319066
ENSG00000183024	OR1G1	0	1	0.319104
ENSG00000189099	PRSS48	0	3	0.319126
ENSG00000186314	PRELID2	0	2	0.319156
ENSG00000167771	RCOR2	0	4	0.319158
ENSG00000109794	FAM149A	0	3	0.319242
ENSG00000165643	SOHLH1	0	2	0.319261
ENSG00000196072	BLOC1S2	0	3	0.319262
ENSG00000016402	IL20RA	0	3	0.319333
ENSG00000196597	ZNF782	0	4	0.319338
ENSG00000175264	CHST1	0	3	0.319447
ENSG00000163320	CGGBP1	0	3	0.319479
ENSG00000171735	CAMTA1	1	27	0.319524
ENSG00000106004	HOXA5	0	2	0.319529
ENSG00000154582	ELOC	0	5	0.319554
ENSG00000183638	RP1L1	1	28	0.319557
ENSG00000070081	NUCB2	0	2	0.319671
ENSG00000178773	CPNE7	1	27	0.319675
ENSG00000100604	CHGA	0	3	0.319705
ENSG00000065609	SNAP91	1	22	0.319737
ENSG00000173728	C1orf100	0	2	0.319808
ENSG00000188011	RTP5	0	2	0.319808
ENSG00000240021	TEX35	0	3	0.319836
ENSG00000110958	PTGES3	0	2	0.319851
ENSG00000188162	OTOG	0	70	0.319882
ENSG00000183260	ABHD16B	0	3	0.319906
ENSG00000167081	PBX3	0	4	0.319968
ENSG00000114279	FGF12	0	3	0.319973
ENSG00000087085	ACHE	0	3	0.320091
ENSG00000100605	ITPK1	0	4	0.320129
ENSG00000090512	FETUB	0	3	0.320211
ENSG00000204347	BTBD17	0	3	0.320214
ENSG00000204237	OXLD1	0	2	0.320218
ENSG00000131148	EMC8	0	4	0.320237
ENSG00000151617	EDNRA	0	3	0.320341
ENSG00000149599	DUSP15	0	4	0.320345
ENSG00000131650	KREMEN2	0	2	0.320434
ENSG00000155657	TTN	28	1019	0.320444
ENSG00000124164	VAPB	0	2	0.320512
ENSG00000122565	CBX3	0	1	0.320612
ENSG00000159885	ZNF222	0	1	0.320612
ENSG00000205362	MT1A	0	1	0.320612
ENSG00000143199	ADCY10	1	25	0.320628
ENSG00000136146	MED4	0	4	0.320677
ENSG00000172586	CHCHD1	0	4	0.320696
ENSG00000166479	TMX3	0	3	0.320738
ENSG00000128789	PSMG2	0	2	0.320799
ENSG00000152795	HNRNPDL	0	3	0.320839
ENSG00000139549	DHH	0	2	0.320846
ENSG00000198183	BPIFA1	0	2	0.320879
ENSG00000186971	KRTAP13-4	0	2	0.321073
ENSG00000166961	MS4A15	0	4	0.32108
ENSG00000183571	PGPEP1L	0	4	0.321118
ENSG00000196247	ZNF107	0	3	0.321225
ENSG00000150051	MKX	0	3	0.32123
ENSG00000115241	PPM1G	0	3	0.321394
ENSG00000171357	LURAP1	0	3	0.321405
ENSG00000188352	FOCAD	2	55	0.321663
ENSG00000170852	KBTBD2	0	4	0.321688
ENSG00000064651	SLC12A2	1	22	0.321797
ENSG00000161960	EIF4A1	0	1	0.32181
ENSG00000175206	NPPA	0	2	0.321823
ENSG00000259075	POC1B-GALNT4	0	3	0.321979
ENSG00000083828	ZNF586	0	2	0.321995
ENSG00000186603	HPDL	0	4	0.322062
ENSG00000159961	OR3A3	0	2	0.322116
ENSG00000196361	ELAVL3	0	3	0.322126
ENSG00000205279	CTXN3	0	2	0.322224
ENSG00000187600	LINC02583	0	4	0.322289
ENSG00000131808	FSHB	0	1	0.322309
ENSG00000139832	RAB20	0	4	0.322326
ENSG00000168291	PDHB	0	3	0.322329
ENSG00000061273	HDAC7	1	18	0.322391
ENSG00000015592	STMN4	0	4	0.322398
ENSG00000178386	ZNF223	0	2	0.322438
ENSG00000169504	CLIC4	0	3	0.322486
ENSG00000183153	GJD3	0	3	0.322513
ENSG00000074319	TSG101	0	4	0.322604
ENSG00000134107	BHLHE40	0	3	0.322637
ENSG00000110492	MDK	0	2	0.322743
ENSG00000164900	GBX1	0	4	0.32283
ENSG00000155714	PDZD9	0	2	0.322832
ENSG00000163964	PIGX	0	3	0.322836
ENSG00000148300	REXO4	0	4	0.322915
ENSG00000266844		0	3	0.323003
ENSG00000163251	FZD5	0	4	0.323133
ENSG00000116205	TCEANC2	0	4	0.323151
ENSG00000179144	GIMAP7	0	4	0.323219
ENSG00000160318	CLDND2	0	2	0.32327
ENSG00000095585	BLNK	0	2	0.323287
ENSG00000165633	VSTM4	0	3	0.323405
ENSG00000124256	ZBP1	0	3	0.323436
ENSG00000130822	PNCK	0	3	0.323464
ENSG00000203970	DEFB110	0	2	0.32351
ENSG00000134389	CFHR5	0	6	0.323529
ENSG00000106633	GCK	0	3	0.323564
ENSG00000177565	TBL1XR1	0	3	0.323589
ENSG00000113905	HRG	0	2	0.323608
ENSG00000110934	BIN2	0	3	0.323768
ENSG00000198354	DCAF12L2	0	3	0.323795
ENSG00000176928	GCNT4	0	2	0.323817
ENSG00000122386	ZNF205	0	3	0.323825
ENSG00000112531	QKI	0	4	0.323996
ENSG00000180433	OR6K6	0	3	0.324007
ENSG00000085415	SEH1L	0	3	0.324118
ENSG00000180228	PRKRA	0	2	0.324175
ENSG00000071462	BUD23	0	2	0.324236
ENSG00000101981	F9	0	3	0.324237
ENSG00000170075	GPR37L1	0	2	0.324325
ENSG00000188112	C6orf132	0	2	0.32436
ENSG00000130772	MED18	0	4	0.324362
ENSG00000213927	CCL27	0	3	0.32437
ENSG00000148677	ANKRD1	0	3	0.324468
ENSG00000007968	E2F2	0	7	0.324597
ENSG00000178297	TMPRSS9	1	25	0.324648
ENSG00000136710	CCDC115	0	3	0.324655
ENSG00000095002	MSH2	1	30	0.324711
ENSG00000123353	ORMDL2	0	4	0.324718
ENSG00000116752	BCAS2	0	3	0.324754
ENSG00000135637	CCDC142	0	3	0.324768
ENSG00000158125	XDH	2	51	0.324802
ENSG00000132664	POLR3F	0	3	0.324825
ENSG00000162641	AKNAD1	0	5	0.324841
ENSG00000069482	GAL	0	3	0.324946
ENSG00000189143	CLDN4	0	3	0.324949
ENSG00000105605	CACNG7	0	4	0.325018
ENSG00000204952	FBXO47	0	3	0.325063
ENSG00000123178	SPRYD7	0	3	0.325157
ENSG00000040487	SLC66A1	0	4	0.325191
ENSG00000182759	MAFA	0	2	0.325208
ENSG00000005882	PDK2	0	3	0.325236
ENSG00000165623	UCMA	0	3	0.325312
ENSG00000187556	NANOS3	0	3	0.325368
ENSG00000134108	ARL8B	0	1	0.325489
ENSG00000125741	OPA3	0	2	0.325506
ENSG00000100101		0	3	0.325624
ENSG00000237190	CDKN2AIPNL	0	3	0.325728
ENSG00000166896	ATP23	0	3	0.325739
ENSG00000160949	TONSL	1	27	0.32575
ENSG00000179813	FAM216B	0	2	0.32583
ENSG00000196150	ZNF250	0	2	0.325863
ENSG00000182287	AP1S2	0	2	0.325869
ENSG00000100697	DICER1	1	22	0.325901
ENSG00000188191	PRKAR1B	0	3	0.325912
ENSG00000204519	ZNF551	0	3	0.325937
ENSG00000179580	RNF151	0	4	0.325971
ENSG00000100372	SLC25A17	0	3	0.326054
ENSG00000099860	GADD45B	0	4	0.326084
ENSG00000138696	BMPR1B	1	25	0.326091
ENSG00000185594	SPATA8	0	3	0.326122
ENSG00000071243	ING3	0	2	0.32613
ENSG00000172425	TTC36	0	4	0.326142
ENSG00000168246	UBTD2	0	3	0.326265
ENSG00000231925	TAPBP	0	3	0.326477
ENSG00000175104	TRAF6	0	2	0.326508
ENSG00000182141	ZNF708	0	3	0.326565
ENSG00000172830	SSH3	1	28	0.326631
ENSG00000146013	GFRA3	0	2	0.326632
ENSG00000125691	RPL23	0	3	0.326752
ENSG00000138443	ABI2	0	2	0.326835
ENSG00000181786	ACTL9	0	3	0.326925
ENSG00000106244	PDAP1	0	3	0.32704
ENSG00000198865	CCDC152	0	3	0.3271
ENSG00000167705	RILP	0	3	0.327137
ENSG00000111540	RAB5B	0	4	0.327148
ENSG00000136514	RTP4	0	3	0.327154
ENSG00000185811	IKZF1	0	3	0.327195
ENSG00000181826	RELL1	0	3	0.327203
ENSG00000164304	CAGE1	0	4	0.327255
ENSG00000101417	PXMP4	0	3	0.327406
ENSG00000107331	ABCA2	1	27	0.327558
ENSG00000065559	MAP2K4	0	3	0.327564
ENSG00000161677	JOSD2	0	3	0.327617
ENSG00000197045	GMFB	0	3	0.327639
ENSG00000119509	INVS	1	28	0.327654
ENSG00000138035	PNPT1	1	19	0.327685
ENSG00000159882	ZNF230	0	4	0.327713
ENSG00000177879	AP3S1	0	2	0.327716
ENSG00000147123	NDUFB11	0	4	0.327793
ENSG00000007080	CCDC124	0	3	0.327806
ENSG00000120860	WASHC3	0	3	0.327945
ENSG00000175449	RFESD	0	3	0.327961
ENSG00000135541	AHI1	1	29	0.327964
ENSG00000004777	ARHGAP33	1	25	0.327972
ENSG00000119421	NDUFA8	0	3	0.327973
ENSG00000248487	ABHD14A	0	3	0.328047
ENSG00000103932	RPAP1	1	29	0.328114
ENSG00000184361	SPATA32	0	3	0.328127
ENSG00000168264	IRF2BP2	0	3	0.328204
ENSG00000139330	KERA	0	5	0.32824
ENSG00000184434	LRRC19	0	3	0.328349
ENSG00000249915	PDCD6	0	3	0.328353
ENSG00000184702	SEPTIN5	0	4	0.328433
ENSG00000244045	TMEM199	0	6	0.328531
ENSG00000166295	ANAPC16	0	4	0.32857
ENSG00000081721	DUSP12	0	3	0.328649
ENSG00000123728	RAP2C	0	3	0.328706
ENSG00000145192	AHSG	0	3	0.328725
ENSG00000100592	DAAM1	1	29	0.328729
ENSG00000214253	FIS1	0	3	0.328749
ENSG00000178971	CTC1	1	27	0.328768
ENSG00000162664	ZNF326	0	4	0.328774
ENSG00000094661	OR1I1	0	3	0.328797
ENSG00000147853	AK3	0	4	0.328898
ENSG00000119630	PGF	0	3	0.328903
ENSG00000172000	ZNF556	0	4	0.328975
ENSG00000171056	SOX7	0	3	0.329024
ENSG00000112812	PRSS16	0	3	0.329076
ENSG00000198825	INPP5F	1	23	0.329077
ENSG00000126814	TRMT5	0	2	0.329142
ENSG00000127423	AUNIP	0	2	0.32915
ENSG00000142530	FAM71E1	0	3	0.329191
ENSG00000189046	ALKBH2	0	3	0.32921
ENSG00000164638	SLC29A4	0	3	0.329221
ENSG00000010270	STARD3NL	0	1	0.329332
ENSG00000122033	MTIF3	0	1	0.329332
ENSG00000130054	FAM155B	0	3	0.329398
ENSG00000129219	PLD2	1	29	0.329423
ENSG00000122884	P4HA1	0	2	0.32946
ENSG00000188992	LIPI	0	3	0.329502
ENSG00000145354	CISD2	0	2	0.329505
ENSG00000198900	TOP1	0	4	0.329595
ENSG00000101146	RAE1	0	2	0.329603
ENSG00000152904	GGPS1	0	4	0.329627
ENSG00000176018	LYSMD3	0	4	0.329834
ENSG00000179111	HES7	0	3	0.329859
ENSG00000136159	NUDT15	0	4	0.329908
ENSG00000114923	SLC4A3	1	26	0.329968
ENSG00000185630	PBX1	0	3	0.330018
ENSG00000203710	CR1	0	4	0.330072
ENSG00000068366	ACSL4	0	3	0.330099
ENSG00000162951	LRRTM1	0	2	0.33016
ENSG00000102780	DGKH	1	26	0.330207
ENSG00000169194	IL13	0	2	0.330294
ENSG00000185112	FAM43A	0	3	0.330295
ENSG00000189280	GJB5	0	2	0.330314
ENSG00000165197	VEGFD	0	3	0.33039
ENSG00000175130	MARCKSL1	0	3	0.33039
ENSG00000170262	MRAP	0	3	0.330444
ENSG00000124374	PAIP2B	0	3	0.330447
ENSG00000161671	EMC10	0	5	0.330489
ENSG00000065883	CDK13	1	27	0.330583
ENSG00000115008	IL1A	0	2	0.330637
ENSG00000241258	CRCP	0	3	0.330644
ENSG00000183559	C10orf120	0	3	0.330864
ENSG00000154548	SRSF12	0	3	0.330891
ENSG00000239857	GET4	1	23	0.330897
ENSG00000075290	WNT8B	0	4	0.330913
ENSG00000182183	SHISAL2A	0	3	0.330935
ENSG00000121270	ABCC11	1	23	0.330948
ENSG00000181544	FANCB	0	4	0.331008
ENSG00000137959	IFI44L	0	3	0.331048
ENSG00000149591	TAGLN	0	3	0.331092
ENSG00000169116	PARM1	0	2	0.331127
ENSG00000103342	GSPT1	0	4	0.331258
ENSG00000132603	NIP7	0	4	0.331269
ENSG00000183513	COA5	0	3	0.33131
ENSG00000179950	PUF60	0	4	0.331404
ENSG00000124391	IL17C	0	5	0.331452
ENSG00000099622	CIRBP	0	3	0.331457
ENSG00000100084	HIRA	1	24	0.331575
ENSG00000169495	HTRA4	0	2	0.331594
ENSG00000241186	TDGF1	0	3	0.331724
ENSG00000169413	RNASE6	0	4	0.33182
ENSG00000186074	CD300LF	0	3	0.331891
ENSG00000165672	PRDX3	0	4	0.332003
ENSG00000176040	TMPRSS7	1	28	0.332007
ENSG00000258436	RNASE12	0	3	0.332019
ENSG00000204475	NCR3	0	3	0.332023
ENSG00000161654	LSM12	0	3	0.332147
ENSG00000037042	TUBG2	0	4	0.332178
ENSG00000197826	CFAP299	0	4	0.332261
ENSG00000095303	PTGS1	1	28	0.332264
ENSG00000172269	DPAGT1	0	4	0.332345
ENSG00000125351	UPF3B	0	3	0.332541
ENSG00000108946	PRKAR1A	0	3	0.332564
ENSG00000117090	SLAMF1	0	2	0.332597
ENSG00000148484	RSU1	0	3	0.332604
ENSG00000154478	GPR26	0	2	0.332615
ENSG00000185437	SH3BGR	0	4	0.332665
ENSG00000162456	KNCN	0	4	0.332698
ENSG00000172215	CXCR6	0	4	0.332733
ENSG00000203757	OR6K3	0	3	0.332734
ENSG00000007168	PAFAH1B1	0	5	0.332823
ENSG00000110536	PTPMT1	0	4	0.332852
ENSG00000100764	PSMC1	0	2	0.332867
ENSG00000120805	ARL1	0	2	0.332896
ENSG00000085999	RAD54L	1	24	0.332962
ENSG00000111229	ARPC3	0	3	0.332963
ENSG00000118004	COLEC11	0	3	0.332966
ENSG00000165775	FUNDC2	0	3	0.332995
ENSG00000198601	OR2M2	0	3	0.333093
ENSG00000174808	BTC	0	3	0.333122
ENSG00000153208	MERTK	1	29	0.333151
ENSG00000197915	HRNR	0	3	0.333155
ENSG00000104490	NCALD	0	3	0.333166
ENSG00000242366	UGT1A8	0	3	0.333214
ENSG00000167346	MMP26	0	1	0.333284
ENSG00000079263	SP140	0	3	0.333285
ENSG00000140527	WDR93	0	7	0.3333
ENSG00000113492	AGXT2	1	22	0.333393
ENSG00000185924	RTN4RL1	0	2	0.333393
ENSG00000198743	SLC5A3	0	5	0.333435
ENSG00000205710	C17orf107	0	2	0.333455
ENSG00000138686	BBS7	0	4	0.333474
ENSG00000183779	ZNF703	0	5	0.333477
ENSG00000124827	GCM2	0	3	0.333486
ENSG00000000938	FGR	0	4	0.3335
ENSG00000172346	CSDC2	0	2	0.333649
ENSG00000110786	PTPN5	1	29	0.333652
ENSG00000161547	SRSF2	0	3	0.333676
ENSG00000137876	RSL24D1	0	4	0.333758
ENSG00000106404	CLDN15	0	3	0.333795
ENSG00000161653	NAGS	0	4	0.333819
ENSG00000175643	RMI2	0	4	0.333869
ENSG00000113732	ATP6V0E1	0	2	0.33388
ENSG00000176422	SPRYD4	0	3	0.333912
ENSG00000167394	ZNF668	0	3	0.334064
ENSG00000124237	C20orf85	0	3	0.334086
ENSG00000080166	DCT	1	26	0.334113
ENSG00000164919	COX6C	0	3	0.334148
ENSG00000063180	CA11	0	4	0.334178
ENSG00000027697	IFNGR1	0	4	0.33418
ENSG00000130707	ASS1	1	27	0.334201
ENSG00000080345	RIF1	1	28	0.334295
ENSG00000174151	CYB561D1	0	3	0.334313
ENSG00000155066	PROM2	0	4	0.334319
ENSG00000131791	PRKAB2	0	2	0.334418
ENSG00000076662	ICAM3	0	4	0.334445
ENSG00000111653	ING4	0	4	0.334446
ENSG00000100523	DDHD1	1	23	0.334476
ENSG00000164048	ZNF589	0	4	0.334483
ENSG00000249481	SPATS1	0	3	0.334504
ENSG00000134851	TMEM165	0	4	0.334545
ENSG00000165832	TRUB1	0	4	0.334546
ENSG00000257727	CNPY2	0	5	0.334568
ENSG00000167258	CDK12	1	24	0.334615
ENSG00000147124	ZNF41	0	3	0.334621
ENSG00000197540	GZMM	0	3	0.334625
ENSG00000267467	APOC4	0	4	0.334717
ENSG00000102678	FGF9	0	3	0.334765
ENSG00000106484	MEST	0	2	0.3348
ENSG00000146670	CDCA5	0	4	0.33481
ENSG00000198948	MFAP3L	0	4	0.334841
ENSG00000135312	HTR1B	0	3	0.334849
ENSG00000125676	THOC2	0	4	0.334878
ENSG00000109016	DHRS7B	0	4	0.334882
ENSG00000100342	APOL1	0	2	0.335015
ENSG00000156500	PABIR3	0	3	0.335021
ENSG00000130755	GMFG	0	4	0.33509
ENSG00000172456	FGGY	1	16	0.33517
ENSG00000141026	MED9	0	2	0.335199
ENSG00000204923	FBXO48	0	3	0.335351
ENSG00000197780	TAF13	0	4	0.335352
ENSG00000108561	C1QBP	0	3	0.33536
ENSG00000213265	TSGA13	0	4	0.33538
ENSG00000124493	GRM4	1	26	0.335474
ENSG00000197428	OR51D1	0	4	0.335489
ENSG00000179284	DAND5	0	3	0.335543
ENSG00000166275	BORCS7	0	2	0.33555
ENSG00000100360	IFT27	0	3	0.335581
ENSG00000110768	GTF2H1	0	4	0.335623
ENSG00000198860	TSEN15	0	3	0.33563
ENSG00000131398	KCNC3	0	3	0.335707
ENSG00000100314	CABP7	0	3	0.335747
ENSG00000177752	YIPF7	0	4	0.335808
ENSG00000197921	HES5	0	3	0.335849
ENSG00000106459	NRF1	0	3	0.335934
ENSG00000163683	SMIM14	0	3	0.335942
ENSG00000186577	SMIM29	0	3	0.336023
ENSG00000203837	PNLIPRP3	0	4	0.33603
ENSG00000182103	FAM181B	0	3	0.336043
ENSG00000106809	OGN	0	4	0.336132
ENSG00000179526	SHARPIN	0	4	0.336138
ENSG00000172059	KLF11	1	23	0.336139
ENSG00000141371	C17orf64	0	3	0.33615
ENSG00000143753	DEGS1	0	2	0.336281
ENSG00000134333	LDHA	0	3	0.3363
ENSG00000105993	DNAJB6	0	3	0.336347
ENSG00000145365	TIFA	0	3	0.336469
ENSG00000117519	CNN3	0	5	0.336526
ENSG00000116017	ARID3A	0	3	0.336601
ENSG00000152944	MED21	0	3	0.336616
ENSG00000176087	SLC35A4	0	4	0.336623
ENSG00000145780	FEM1C	0	3	0.336738
ENSG00000186834	HEXIM1	0	3	0.336747
ENSG00000167851	CD300A	0	2	0.336748
ENSG00000133703	KRAS	0	2	0.336885
ENSG00000178125	PPP1R42	0	4	0.336891
ENSG00000103489	XYLT1	1	27	0.336917
ENSG00000103241	FOXF1	0	3	0.336958
ENSG00000101812	H2BW2	0	3	0.336962
ENSG00000134779	TPGS2	0	5	0.337055
ENSG00000145779	TNFAIP8	0	4	0.337082
ENSG00000143333	RGS16	0	2	0.337101
ENSG00000127588	GNG13	0	3	0.337125
ENSG00000176170	SPHK1	0	3	0.337127
ENSG00000111802	TDP2	0	3	0.337258
ENSG00000131389	SLC6A6	0	4	0.337357
ENSG00000160199	PKNOX1	0	4	0.337374
ENSG00000112130	RNF8	0	4	0.337408
ENSG00000152785	BMP3	0	4	0.33746
ENSG00000125879	OTOR	0	3	0.337494
ENSG00000143033	MTF2	0	3	0.33756
ENSG00000182676	PPP1R27	0	5	0.337593
ENSG00000142507	PSMB6	0	5	0.3376
ENSG00000204308	RNF5	0	3	0.337616
ENSG00000152208	GRID2	1	20	0.337785
ENSG00000196711	ALKAL1	0	3	0.337818
ENSG00000082515	MRPL22	0	3	0.337822
ENSG00000213337	ANKRD39	0	4	0.337877
ENSG00000185372	OR2V1	0	3	0.337915
ENSG00000180660	MAB21L1	0	4	0.338003
ENSG00000187616	MYMK	0	4	0.338029
ENSG00000105640	RPL18A	0	4	0.338051
ENSG00000167900	TK1	0	3	0.338058
ENSG00000143183	TMCO1	0	3	0.338185
ENSG00000173011	TADA2B	0	3	0.338189
ENSG00000096006	CRISP3	0	3	0.338285
ENSG00000221859	KRTAP10-10	0	4	0.338349
ENSG00000196544	BORCS6	0	2	0.338373
ENSG00000156603	MED19	0	2	0.338383
ENSG00000156697	UTP14A	0	7	0.338451
ENSG00000162972	MAIP1	0	3	0.338466
ENSG00000164609	SLU7	0	8	0.338564
ENSG00000164576	SAP30L	0	4	0.338613
ENSG00000225950	NTF4	0	4	0.338624
ENSG00000108799	EZH1	0	4	0.338653
ENSG00000105894	PTN	0	2	0.338786
ENSG00000071564	TCF3	1	21	0.338942
ENSG00000203778	FAM229B	0	2	0.338946
ENSG00000164694	FNDC1	0	67	0.338987
ENSG00000147454	SLC25A37	0	5	0.338997
ENSG00000155755	TMEM237	0	4	0.338998
ENSG00000187838	PLSCR3	0	2	0.339003
ENSG00000153391	INO80C	0	4	0.339016
ENSG00000174007	CEP19	0	3	0.339069
ENSG00000101654	RNMT	0	5	0.33912
ENSG00000100711	ZFYVE21	0	4	0.339184
ENSG00000177535	OR2B11	0	4	0.339203
ENSG00000088256	GNA11	0	3	0.339227
ENSG00000197705	KLHL14	1	16	0.339243
ENSG00000159199	ATP5MC1	0	4	0.339399
ENSG00000131469	RPL27	0	3	0.339473
ENSG00000175189	INHBC	0	4	0.339545
ENSG00000109332	UBE2D3	0	2	0.339554
ENSG00000077800	FKBP6	0	1	0.339574
ENSG00000237787	LINC02877	0	1	0.339574
ENSG00000204323	SMIM5	0	3	0.339583
ENSG00000198492	YTHDF2	0	3	0.33964
ENSG00000177981	ASB8	0	3	0.339684
ENSG00000168589	DYNLRB2	0	3	0.339827
ENSG00000213079	SCAF8	1	22	0.339829
ENSG00000166450	PRTG	1	22	0.339835
ENSG00000129810	SGO1	0	3	0.33985
ENSG00000071794	HLTF	1	25	0.339898
ENSG00000010379	SLC6A13	1	19	0.339902
ENSG00000125454	SLC25A19	0	4	0.339926
ENSG00000124802	EEF1E1	0	3	0.339944
ENSG00000181273	OR5AK2	0	4	0.339974
ENSG00000081277	PKP1	1	19	0.340066
ENSG00000169609	C15orf40	0	3	0.340089
ENSG00000176485	PLAAT3	0	3	0.340098
ENSG00000123610	TNFAIP6	0	4	0.340226
ENSG00000108509	CAMTA2	1	29	0.340237
ENSG00000248871	TNFSF12-TNFSF13	0	3	0.340295
ENSG00000174514	MFSD4A	0	3	0.340321
ENSG00000105376	ICAM5	0	3	0.340331
ENSG00000163513	TGFBR2	0	5	0.340346
ENSG00000169562	GJB1	0	4	0.340385
ENSG00000168875	SOX14	0	3	0.340406
ENSG00000004468	CD38	0	4	0.340471
ENSG00000177938	CAPZA3	0	3	0.340557
ENSG00000204710	SPDYC	0	4	0.340612
ENSG00000173535	TNFRSF10C	0	3	0.340624
ENSG00000183160	TMEM119	0	5	0.340645
ENSG00000108666	C17orf75	0	4	0.340745
ENSG00000253767	PCDHGA8	1	24	0.340822
ENSG00000132024	CC2D1A	1	28	0.340882
ENSG00000143340	FAM163A	0	4	0.340895
ENSG00000145022	TCTA	0	4	0.340953
ENSG00000010610	CD4	0	5	0.34096
ENSG00000106086	PLEKHA8	0	4	0.341052
ENSG00000197362	ZNF786	0	4	0.341188
ENSG00000106305	AIMP2	0	4	0.341223
ENSG00000116560	SFPQ	0	4	0.341251
ENSG00000181817	LSM10	0	4	0.341354
ENSG00000168502	MTCL1	2	54	0.341384
ENSG00000131591	C1orf159	0	4	0.3414
ENSG00000173486	FKBP2	0	3	0.341437
ENSG00000120832	MTERF2	0	3	0.341445
ENSG00000181894	ZNF329	0	5	0.341465
ENSG00000172073	TEX37	0	3	0.341516
ENSG00000076356	PLXNA2	2	50	0.341567
ENSG00000011485	PPP5C	0	4	0.341572
ENSG00000103485	QPRT	0	4	0.341705
ENSG00000152700	SAR1B	0	4	0.341765
ENSG00000040633	PHF23	0	3	0.341789
ENSG00000144908	ALDH1L1	1	30	0.341826
ENSG00000117362	APH1A	0	3	0.341855
ENSG00000143107	FNDC7	1	26	0.34189
ENSG00000126458	RRAS	0	3	0.342021
ENSG00000160087	UBE2J2	0	4	0.342029
ENSG00000169905	TOR1AIP2	0	4	0.34206
ENSG00000177084	POLE	2	62	0.342149
ENSG00000184599	TAFA3	0	4	0.342195
ENSG00000072958	AP1M1	0	3	0.342208
ENSG00000174606	ANGEL2	0	4	0.342232
ENSG00000138867	GUCD1	0	2	0.342236
ENSG00000122085	MTERF4	0	4	0.342242
ENSG00000107263	RAPGEF1	1	26	0.342246
ENSG00000111775	COX6A1	0	4	0.342251
ENSG00000196357	ZNF565	0	4	0.342269
ENSG00000160570	DEDD2	0	4	0.342402
ENSG00000127780	OR1E2	0	3	0.342421
ENSG00000180016	OR1E1	0	4	0.342423
ENSG00000100567	PSMA3	0	2	0.342674
ENSG00000176198	OR11H4	0	4	0.342685
ENSG00000163596	ICA1L	0	3	0.342707
ENSG00000148450	MSRB2	0	3	0.342711
ENSG00000158014	SLC30A2	0	7	0.342744
ENSG00000142661	MYOM3	2	51	0.342784
ENSG00000168065	SLC22A11	0	3	0.342787
ENSG00000171914	TLN2	2	55	0.342853
ENSG00000149483	TMEM138	0	2	0.342973
ENSG00000180182	MED14	0	14	0.34298
ENSG00000168229	PTGDR	0	4	0.343
ENSG00000157017	GHRL	0	4	0.343018
ENSG00000143811	PYCR2	0	4	0.343074
ENSG00000204438	GPANK1	0	4	0.343086
ENSG00000142230	SAE1	0	4	0.343125
ENSG00000256812	CAPNS2	0	4	0.343138
ENSG00000158485	CD1B	0	4	0.343184
ENSG00000142025	DMRTC2	0	3	0.343184
ENSG00000112659	CUL9	2	53	0.343205
ENSG00000243789	JMJD7	0	3	0.343255
ENSG00000196156	KRTAP4-3	0	4	0.343294
ENSG00000162676	GFI1	0	2	0.343351
ENSG00000111729	CLEC4A	0	3	0.34342
ENSG00000110200	ANAPC15	0	2	0.343478
ENSG00000183066	WBP2NL	0	5	0.34354
ENSG00000158373	H2BC5	0	4	0.34365
ENSG00000204345	CD300LD	0	3	0.343735
ENSG00000118507	AKAP7	0	3	0.343759
ENSG00000162542	TMCO4	1	23	0.343809
ENSG00000164107	HAND2	0	4	0.343831
ENSG00000132906	CASP9	0	3	0.343968
ENSG00000101193	GID8	0	5	0.344145
ENSG00000088808	PPP1R13B	1	25	0.344186
ENSG00000119977	TCTN3	1	28	0.344235
ENSG00000153823	PID1	0	3	0.344262
ENSG00000099330	OCEL1	0	4	0.344312
ENSG00000159173	TNNI1	0	3	0.344346
ENSG00000099999	RNF215	0	4	0.344359
ENSG00000125538	IL1B	0	3	0.344362
ENSG00000134588	USP26	0	1	0.344372
ENSG00000151689	INPP1	0	1	0.344372
ENSG00000172878	METAP1D	0	4	0.34446
ENSG00000115461	IGFBP5	0	4	0.344492
ENSG00000213578	CPLX3	0	3	0.344493
ENSG00000134490	TMEM241	0	4	0.344514
ENSG00000119862	LGALSL	0	3	0.34454
ENSG00000197863	ZNF790	0	4	0.344563
ENSG00000119138	KLF9	0	5	0.344574
ENSG00000184478	OR56A3	0	4	0.3446
ENSG00000167862	MRPL58	0	3	0.34467
ENSG00000206536	OR5K3	0	4	0.344752
ENSG00000145012	LPP	1	26	0.344758
ENSG00000111450	STX2	0	4	0.344866
ENSG00000184194	GPR173	0	4	0.344876
ENSG00000185860	CCDC190	0	3	0.344967
ENSG00000157916	RER1	0	4	0.345406
ENSG00000204007	GLT6D1	0	2	0.345412
ENSG00000166863	TAC3	0	3	0.345512
ENSG00000105519	CAPS	0	3	0.345519
ENSG00000078668	VDAC3	0	4	0.345553
ENSG00000203786	KPRP	0	4	0.345573
ENSG00000167881	SRP68	0	4	0.345665
ENSG00000113638	TTC33	0	4	0.34573
ENSG00000203872	C6orf163	0	4	0.345745
ENSG00000117751	PPP1R8	0	4	0.345758
ENSG00000163154	TNFAIP8L2	0	4	0.345806
ENSG00000187049	TMEM216	0	4	0.345839
ENSG00000247596	TWF2	0	7	0.345886
ENSG00000262664	OVCA2	0	3	0.345895
ENSG00000243489	KRTAP10-11	0	4	0.346006
ENSG00000126457	PRMT1	0	4	0.346023
ENSG00000086570	FAT2	0	71	0.346027
ENSG00000102230	PCYT1B	0	4	0.346053
ENSG00000115084	SLC35F5	0	4	0.346075
ENSG00000084207	GSTP1	0	4	0.34619
ENSG00000167775	CD320	0	3	0.346198
ENSG00000180423	HARBI1	1	22	0.346357
ENSG00000236104	ZBTB22	0	2	0.346358
ENSG00000126934	MAP2K2	0	4	0.34639
ENSG00000134516	DOCK2	1	25	0.346427
ENSG00000007866	TEAD3	0	2	0.346453
ENSG00000184047	DIABLO	0	3	0.346493
ENSG00000143740	SNAP47	0	3	0.346508
ENSG00000122877	EGR2	0	4	0.346519
ENSG00000183475	ASB7	0	3	0.346524
ENSG00000111732	AICDA	0	4	0.346628
ENSG00000069020	MAST4	2	53	0.346782
ENSG00000269955	FMC1-LUC7L2	0	4	0.346848
ENSG00000121858	TNFSF10	0	3	0.346925
ENSG00000102218	RP2	0	3	0.346935
ENSG00000241839	PLEKHO2	0	3	0.346958
ENSG00000119446	RBM18	0	2	0.346979
ENSG00000087510	TFAP2C	0	2	0.346988
ENSG00000129480	DTD2	0	3	0.347005
ENSG00000086548	CEACAM6	0	4	0.347029
ENSG00000117122	MFAP2	0	4	0.347073
ENSG00000166483	WEE1	0	4	0.347122
ENSG00000152492	CCDC50	0	4	0.347185
ENSG00000112304	ACOT13	0	4	0.347189
ENSG00000149516	MS4A3	0	3	0.347191
ENSG00000182372	CLN8	0	4	0.347218
ENSG00000172432	GTPBP2	0	4	0.347327
ENSG00000148735	PLEKHS1	0	4	0.347412
ENSG00000183396	TMEM89	0	3	0.347448
ENSG00000196363	WDR5	0	2	0.34754
ENSG00000180875	GREM2	0	3	0.347553
ENSG00000183166	CALN1	0	4	0.347611
ENSG00000186943	OR13C8	0	3	0.34765
ENSG00000125730	C3	1	27	0.347721
ENSG00000124181	PLCG1	1	24	0.347799
ENSG00000163466	ARPC2	0	2	0.347849
ENSG00000092929	UNC13D	1	31	0.347958
ENSG00000157330	C1orf158	0	2	0.348009
ENSG00000171428	NAT1	0	2	0.348035
ENSG00000178597	PSAPL1	0	3	0.348063
ENSG00000022355	GABRA1	0	3	0.348088
ENSG00000176749	CDK5R1	0	4	0.348176
ENSG00000163218	PGLYRP4	0	4	0.348306
ENSG00000185432	METTL7A	0	4	0.348309
ENSG00000167528	ZNF641	0	4	0.348353
ENSG00000196900	TEX43	0	3	0.348388
ENSG00000196793	ZNF239	0	5	0.34845
ENSG00000174914	OR9G1	0	2	0.348523
ENSG00000111087	GLI1	1	28	0.348542
ENSG00000176231	OR10H4	0	3	0.34855
ENSG00000147570	DNAJC5B	0	3	0.348621
ENSG00000181396	OGFOD3	0	4	0.348678
ENSG00000101928	MOSPD1	0	3	0.348766
ENSG00000243649	CFB	0	4	0.348795
ENSG00000179636	TPPP2	0	4	0.348829
ENSG00000262814	MRPL12	0	3	0.348867
ENSG00000134248	LAMTOR5	0	5	0.34888
ENSG00000119661	DNAL1	0	3	0.348898
ENSG00000068724	TTC7A	1	26	0.348919
ENSG00000148411	NACC2	0	3	0.349031
ENSG00000134202	GSTM3	0	4	0.349253
ENSG00000197125	OR8B8	0	4	0.349301
ENSG00000140612	SEC11A	0	3	0.349397
ENSG00000160310	PRMT2	0	5	0.349415
ENSG00000111877	MCM9	1	29	0.349447
ENSG00000128610	FEZF1	0	4	0.349493
ENSG00000135604	STX11	0	3	0.349526
ENSG00000113249	HAVCR1	0	4	0.349575
ENSG00000116918	TSNAX	0	3	0.349583
ENSG00000196511	TPK1	0	3	0.349635
ENSG00000196890	H2BU1	0	3	0.349673
ENSG00000188277	C15orf62	0	4	0.349765
ENSG00000164076	CAMKV	0	5	0.349795
ENSG00000156973	PDE6D	0	2	0.349824
ENSG00000048392	RRM2B	0	3	0.349891
ENSG00000128266	GNAZ	0	4	0.349921
ENSG00000105339	DENND3	1	21	0.349942
ENSG00000196586	MYO6	1	28	0.349947
ENSG00000149609	C20orf144	0	2	0.34999
ENSG00000204070	SYS1	0	4	0.350106
ENSG00000197487	GALP	0	2	0.350121
ENSG00000010244	ZNF207	0	3	0.350183
ENSG00000145592	RPL37	0	3	0.350213
ENSG00000108231	LGI1	0	5	0.350302
ENSG00000272325	NUDT3	0	4	0.35031
ENSG00000163257	DCAF16	0	5	0.350347
ENSG00000205089	CCNI2	0	3	0.35035
ENSG00000147854	UHRF2	0	3	0.350364
ENSG00000111796	KLRB1	0	3	0.350444
ENSG00000167384	ZNF180	0	4	0.350524
ENSG00000126067	PSMB2	0	4	0.350548
ENSG00000185015	CA13	0	5	0.350552
ENSG00000180957	PITPNB	0	3	0.350696
ENSG00000104412	EMC2	0	7	0.350703
ENSG00000223865	HLA-DPB1	0	3	0.350752
ENSG00000123374	CDK2	0	3	0.350756
ENSG00000121743	GJA3	0	5	0.350826
ENSG00000187266	EPOR	0	7	0.350944
ENSG00000180901	KCTD2	0	4	0.350955
ENSG00000118263	KLF7	0	3	0.351149
ENSG00000139154	AEBP2	0	4	0.351209
ENSG00000140990	NDUFB10	0	4	0.351233
ENSG00000162426	SLC45A1	1	26	0.351254
ENSG00000163820	FYCO1	1	30	0.351334
ENSG00000186654	PRR5	0	3	0.35136
ENSG00000035141	FAM136A	0	3	0.351382
ENSG00000101180	HRH3	0	4	0.351387
ENSG00000095970	TREM2	0	4	0.351416
ENSG00000138068	SULT6B1	0	4	0.35147
ENSG00000089775	ZBTB25	0	5	0.351529
ENSG00000133454	MYO18B	0	46	0.351607
ENSG00000173511	VEGFB	0	3	0.35162
ENSG00000133111	RFXAP	0	5	0.351699
ENSG00000161958	FGF11	0	4	0.351813
ENSG00000163882	POLR2H	0	3	0.351822
ENSG00000162881	OXER1	0	4	0.351881
ENSG00000162493	PDPN	0	2	0.351883
ENSG00000148672	GLUD1	0	4	0.35189
ENSG00000136536	MARCHF7	1	25	0.351893
ENSG00000135898	GPR55	0	3	0.351902
ENSG00000187601	MAGEH1	0	3	0.351949
ENSG00000063322	MED29	0	3	0.352034
ENSG00000221923	ZNF880	0	4	0.352056
ENSG00000175606	TMEM70	0	3	0.352077
ENSG00000188290	HES4	0	3	0.352107
ENSG00000236609	ZNF853	0	4	0.352158
ENSG00000182749	PAQR7	0	4	0.352211
ENSG00000172201	ID4	0	4	0.352239
ENSG00000164867	NOS3	1	28	0.352256
ENSG00000168005	SPINDOC	0	5	0.352337
ENSG00000172179	PRL	0	3	0.352347
ENSG00000176083	ZNF683	0	5	0.352359
ENSG00000149639	SOGA1	1	30	0.352422
ENSG00000177675	CD163L1	1	25	0.352549
ENSG00000112406	HECA	0	4	0.352565
ENSG00000129214	SHBG	0	4	0.352576
ENSG00000119729	RHOQ	0	3	0.352615
ENSG00000137449	CPEB2	0	3	0.35272
ENSG00000101365	IDH3B	0	4	0.352758
ENSG00000169994	MYO7B	0	65	0.352776
ENSG00000168621	GDNF	0	4	0.352818
ENSG00000154114	TBCEL	0	3	0.352868
ENSG00000114374	USP9Y	0	3	0.352893
ENSG00000189377	CXCL17	0	3	0.352909
ENSG00000237172	B3GNT9	0	3	0.352937
ENSG00000101986	ABCD1	0	3	0.35298
ENSG00000149557	FEZ1	0	5	0.353003
ENSG00000165684	SNAPC4	1	25	0.353054
ENSG00000258289	CHURC1	0	4	0.353071
ENSG00000141504	SAT2	0	3	0.353086
ENSG00000074201	CLNS1A	0	5	0.353088
ENSG00000131264	CDX4	0	4	0.353091
ENSG00000158828	PINK1	1	25	0.3532
ENSG00000175344	CHRNA7	0	3	0.353231
ENSG00000172772	OR10W1	0	3	0.353365
ENSG00000180287	PLD5	0	3	0.353399
ENSG00000185338	SOCS1	0	2	0.353477
ENSG00000177174	OR14C36	0	4	0.353482
ENSG00000226979	LTA	0	3	0.353579
ENSG00000127804	METTL16	0	5	0.353648
ENSG00000173988	LRRC63	0	6	0.353654
ENSG00000203782	LORICRIN	0	3	0.353661
ENSG00000204887	KRTAP1-4	0	4	0.353684
ENSG00000004487	KDM1A	0	6	0.353767
ENSG00000105887	MTPN	0	3	0.353783
ENSG00000168273	SMIM4	0	3	0.353785
ENSG00000095370	SH2D3C	1	23	0.353946
ENSG00000196458	ZNF605	0	3	0.354081
ENSG00000182154	MRPL41	0	4	0.354136
ENSG00000155304	HSPA13	0	5	0.35416
ENSG00000108187	PBLD	0	4	0.354217
ENSG00000163960	UBXN7	0	4	0.354237
ENSG00000134153	EMC7	0	4	0.354302
ENSG00000170027	YWHAG	0	3	0.354322
ENSG00000187871	GFRAL	0	7	0.354323
ENSG00000137752	CASP1	0	4	0.35433
ENSG00000125656	CLPP	0	3	0.354441
ENSG00000182993	C12orf60	0	3	0.354482
ENSG00000088387	DOCK9	1	28	0.354555
ENSG00000101746	NOL4	0	7	0.354607
ENSG00000142892	PIGK	0	3	0.354611
ENSG00000178860	MSC	0	4	0.354615
ENSG00000116497	S100PBP	0	4	0.354645
ENSG00000221977	OR4E2	0	3	0.354651
ENSG00000089327	FXYD5	0	3	0.354653
ENSG00000002016	RAD52	0	4	0.354695
ENSG00000204576	PRR3	0	4	0.354697
ENSG00000162998	FRZB	1	25	0.354731
ENSG00000142166	IFNAR1	0	3	0.354732
ENSG00000146535	GNA12	0	4	0.354862
ENSG00000100276	RASL10A	0	4	0.354876
ENSG00000155330	C16orf87	0	2	0.354968
ENSG00000240184	PCDHGC3	1	22	0.355054
ENSG00000184937	WT1	0	4	0.355091
ENSG00000187612	OR5W2	0	3	0.355107
ENSG00000166128	RAB8B	0	4	0.355149
ENSG00000221888	OR1C1	0	4	0.355254
ENSG00000204856	FAM216A	0	4	0.355291
ENSG00000185127	C6orf120	0	3	0.355386
ENSG00000171155	C1GALT1C1	0	3	0.355449
ENSG00000168071	CCDC88B	1	17	0.355581
ENSG00000170903	MSANTD4	0	4	0.355621
ENSG00000189043	NDUFA4	0	3	0.355637
ENSG00000110315	RNF141	0	4	0.35568
ENSG00000115085	ZAP70	0	3	0.355683
ENSG00000166233	ARIH1	0	3	0.3557
ENSG00000174788	PCP2	0	4	0.355717
ENSG00000184144	CNTN2	1	28	0.355811
ENSG00000105514	RAB3D	0	5	0.355836
ENSG00000139278	GLIPR1	0	3	0.355852
ENSG00000150045	KLRF1	0	4	0.355879
ENSG00000149679	CABLES2	0	5	0.355882
ENSG00000147596	PRDM14	0	6	0.355902
ENSG00000197928	ZNF677	0	4	0.356004
ENSG00000091622	PITPNM3	1	27	0.356035
ENSG00000167646	DNAAF3	0	5	0.356079
ENSG00000112599	GUCA1B	0	4	0.356273
ENSG00000128609	NDUFA5	0	2	0.356334
ENSG00000197616	MYH6	2	57	0.356351
ENSG00000139641	ESYT1	1	31	0.356492
ENSG00000244274	DBNDD2	0	4	0.356508
ENSG00000090097	PCBP4	0	4	0.356584
ENSG00000136490	LIMD2	0	3	0.356595
ENSG00000214941	ZSWIM7	0	3	0.356649
ENSG00000106803	SEC61B	0	2	0.356756
ENSG00000144677	CTDSPL	0	4	0.356767
ENSG00000129226	CD68	0	4	0.356768
ENSG00000129195	PIMREG	0	4	0.356781
ENSG00000111321	LTBR	0	3	0.356819
ENSG00000013288	MAN2B2	1	31	0.356823
ENSG00000216490	IFI30	0	3	0.356844
ENSG00000146858	ZC3HAV1L	0	4	0.356868
ENSG00000083937	CHMP2B	0	4	0.35691
ENSG00000116254	CHD5	1	30	0.356933
ENSG00000167842	MIS12	0	5	0.356952
ENSG00000168269	FOXI1	0	3	0.357037
ENSG00000120324	PCDHB10	0	6	0.357056
ENSG00000165383	LRRC18	0	5	0.357134
ENSG00000204634	TBC1D8	1	29	0.357151
ENSG00000104738	MCM4	1	29	0.357227
ENSG00000058866	DGKG	1	27	0.357261
ENSG00000239961	LILRA4	0	3	0.357281
ENSG00000167863	ATP5PD	0	3	0.357321
ENSG00000174276	ZNHIT2	0	4	0.357355
ENSG00000185869	ZNF829	0	4	0.357363
ENSG00000265817	FSBP	0	3	0.357458
ENSG00000132646	PCNA	0	3	0.357552
ENSG00000025039	RRAGD	0	6	0.357602
ENSG00000170782	OR10A4	0	4	0.35764
ENSG00000214595	EML6	2	58	0.357736
ENSG00000080224	EPHA6	1	20	0.357802
ENSG00000100628	ASB2	1	22	0.357956
ENSG00000048028	USP28	1	28	0.358043
ENSG00000177548	RABEP2	1	24	0.358145
ENSG00000224531	SMIM13	0	1	0.358251
ENSG00000186767	SPIN4	0	3	0.358263
ENSG00000260903	XKR7	0	4	0.358351
ENSG00000135365	PHF21A	0	7	0.358382
ENSG00000117523	PRRC2C	2	53	0.358388
ENSG00000152705	CATSPER3	0	5	0.35839
ENSG00000213931	HBE1	0	3	0.358469
ENSG00000185955	C7orf61	0	3	0.358476
ENSG00000086589	RBM22	0	3	0.358491
ENSG00000067715	SYT1	0	4	0.358519
ENSG00000165572	KBTBD6	0	4	0.358561
ENSG00000154001	PPP2R5E	0	3	0.358569
ENSG00000143756	FBXO28	0	4	0.358594
ENSG00000165516	KLHDC2	0	4	0.358612
ENSG00000170959	DCDC1	0	4	0.358615
ENSG00000106993	CDC37L1	0	5	0.358643
ENSG00000203737	GPR52	0	3	0.358661
ENSG00000162407	PLPP3	0	4	0.358674
ENSG00000001626	CFTR	0	68	0.358721
ENSG00000120659	TNFSF11	0	4	0.35879
ENSG00000164326	CARTPT	0	3	0.358792
ENSG00000198160	MIER1	0	2	0.35881
ENSG00000063177	RPL18	0	4	0.358818
ENSG00000134910	STT3A	0	4	0.358881
ENSG00000086061	DNAJA1	0	3	0.358886
ENSG00000079385	CEACAM1	0	3	0.358945
ENSG00000164604	GPR85	0	4	0.358952
ENSG00000109171	SLAIN2	0	3	0.358958
ENSG00000134294	SLC38A2	0	4	0.358985
ENSG00000152467	ZSCAN1	0	6	0.359006
ENSG00000166292	TMEM100	0	3	0.359141
ENSG00000184163	C1QTNF12	0	4	0.359166
ENSG00000171530	TBCA	0	3	0.359272
ENSG00000147535	PLPP5	0	5	0.359276
ENSG00000175348	TMEM9B	0	4	0.359283
ENSG00000167283	ATP5MG	0	4	0.359341
ENSG00000143401	ANP32E	0	4	0.359346
ENSG00000104133	SPG11	0	67	0.359351
ENSG00000123091	RNF11	0	3	0.359367
ENSG00000169919	GUSB	0	4	0.359425
ENSG00000119703	ZC2HC1C	0	5	0.359433
ENSG00000167286	CD3D	0	3	0.359435
ENSG00000185305	ARL15	0	4	0.359443
ENSG00000126860	EVI2A	0	3	0.359476
ENSG00000166323	C11orf65	0	3	0.35949
ENSG00000104921	FCER2	0	4	0.359506
ENSG00000106399	RPA3	0	4	0.359535
ENSG00000162396	PARS2	0	5	0.35954
ENSG00000154639	CXADR	0	3	0.359549
ENSG00000162337	LRP5	1	32	0.359552
ENSG00000112308	C6orf62	0	3	0.359564
ENSG00000134326	CMPK2	0	4	0.359683
ENSG00000102081	FMR1	0	3	0.359708
ENSG00000269058	CALR3	0	4	0.359709
ENSG00000171720	HDAC3	0	4	0.359716
ENSG00000183479	TREX2	0	3	0.359742
ENSG00000070388	FGF22	0	3	0.359857
ENSG00000167840	ZNF232	0	3	0.359996
ENSG00000197747	S100A10	0	4	0.360078
ENSG00000060140	STYK1	0	4	0.360133
ENSG00000173614	NMNAT1	0	5	0.360134
ENSG00000197213	ZSCAN5B	0	6	0.360183
ENSG00000165171	METTL27	0	5	0.360187
ENSG00000122779	TRIM24	0	4	0.360245
ENSG00000106631	MYL7	0	4	0.360265
ENSG00000067057	PFKP	1	28	0.360386
ENSG00000115844	DLX2	0	4	0.360408
ENSG00000168610	STAT3	0	3	0.36045
ENSG00000115318	LOXL3	1	29	0.360471
ENSG00000162517	PEF1	0	4	0.360509
ENSG00000103811	CTSH	0	4	0.360516
ENSG00000178057	NDUFAF3	0	4	0.360529
ENSG00000173198	CYSLTR1	0	4	0.360557
ENSG00000083782	EPYC	0	8	0.360558
ENSG00000163884	KLF15	0	4	0.360655
ENSG00000173457	PPP1R14B	0	3	0.36066
ENSG00000164588	HCN1	0	4	0.36076
ENSG00000147614	ATP6V0D2	0	7	0.360813
ENSG00000100097	LGALS1	0	4	0.360843
ENSG00000161981	SNRNP25	0	4	0.360847
ENSG00000161835	TAMALIN	0	3	0.360942
ENSG00000179528	LBX2	0	2	0.360949
ENSG00000162194	LBHD1	0	2	0.360991
ENSG00000168487	BMP1	1	27	0.361018
ENSG00000075223	SEMA3C	1	29	0.36106
ENSG00000121406	ZNF549	0	4	0.361103
ENSG00000126010	GRPR	0	6	0.361158
ENSG00000121022	COPS5	0	3	0.36119
ENSG00000204381	LAYN	0	4	0.361224
ENSG00000105404	RABAC1	0	4	0.361234
ENSG00000169902	TPST1	0	5	0.361343
ENSG00000164695	CHMP4C	0	5	0.361406
ENSG00000120942	UBIAD1	0	4	0.361529
ENSG00000115464	USP34	0	67	0.36157
ENSG00000164691	TAGAP	0	4	0.361621
ENSG00000165929	TC2N	0	4	0.361856
ENSG00000160593	JAML	0	4	0.361858
ENSG00000168286	THAP11	0	2	0.361912
ENSG00000152380	FAM151B	0	3	0.361945
ENSG00000136274	NACAD	0	5	0.36197
ENSG00000150756	ATPSCKMT	0	4	0.361982
ENSG00000083750	RRAGB	0	3	0.362066
ENSG00000105374	NKG7	0	4	0.362084
ENSG00000107105	ELAVL2	0	4	0.362257
ENSG00000129625	REEP5	0	3	0.362317
ENSG00000198841	KTI12	0	5	0.362395
ENSG00000124490	CRISP2	0	5	0.362418
ENSG00000179934	CCR8	0	5	0.362461
ENSG00000120675	DNAJC15	0	3	0.362484
ENSG00000035928	RFC1	1	23	0.362572
ENSG00000181781	ODF3L2	0	3	0.362585
ENSG00000123064	DDX54	1	27	0.362664
ENSG00000173239	LIPM	0	7	0.362706
ENSG00000133315	MACROD1	0	3	0.362709
ENSG00000155380	SLC16A1	0	4	0.362792
ENSG00000132953	XPO4	1	25	0.362843
ENSG00000107758	PPP3CB	0	4	0.362991
ENSG00000136213	CHST12	0	3	0.363017
ENSG00000106852	LHX6	0	4	0.363064
ENSG00000148296	SURF6	0	4	0.36311
ENSG00000173933	RBM4	0	5	0.363141
ENSG00000198642	KLHL9	0	4	0.36318
ENSG00000174721	FGFBP3	0	3	0.363252
ENSG00000134453	RBM17	0	3	0.363264
ENSG00000117280	RAB29	0	4	0.36333
ENSG00000134531	EMP1	0	3	0.363385
ENSG00000064989	CALCRL	0	3	0.363432
ENSG00000130368	MAS1	0	4	0.363478
ENSG00000091157	WDR7	1	29	0.363515
ENSG00000115520	COQ10B	0	4	0.36352
ENSG00000132357	CARD6	0	3	0.363582
ENSG00000172663	TMEM134	0	4	0.363669
ENSG00000186973	FAM183A	0	5	0.363706
ENSG00000148426	PROSER2	0	4	0.363786
ENSG00000163624	CDS1	0	4	0.363812
ENSG00000185808	PIGP	0	4	0.363902
ENSG00000144048	DUSP11	0	4	0.363997
ENSG00000182261	NLRP10	0	4	0.364
ENSG00000167612	ANKRD33	0	3	0.364096
ENSG00000170855	TRIAP1	0	3	0.364192
ENSG00000104904	OAZ1	0	4	0.364242
ENSG00000127951	FGL2	0	3	0.364268
ENSG00000070190	DAPP1	0	3	0.364268
ENSG00000004660	CAMKK1	0	4	0.364342
ENSG00000196578	OR5AC2	0	4	0.364416
ENSG00000197409	H3C4	0	3	0.364529
ENSG00000168830	HTR1E	0	4	0.364586
ENSG00000134504	KCTD1	0	2	0.36459
ENSG00000159210	SNF8	0	4	0.364593
ENSG00000163866	SMIM12	0	3	0.364602
ENSG00000104154	SLC30A4	0	4	0.364655
ENSG00000187323	DCC	1	29	0.364685
ENSG00000162616	DNAJB4	0	5	0.364703
ENSG00000174628	IQCK	0	4	0.364706
ENSG00000206069	TMEM211	0	3	0.364756
ENSG00000157093	LYZL4	0	4	0.36492
ENSG00000146834	MEPCE	0	2	0.364998
ENSG00000130818	ZNF426	0	4	0.365168
ENSG00000182809	CRIP2	0	3	0.36521
ENSG00000104897	SF3A2	0	2	0.365225
ENSG00000115107	STEAP3	1	29	0.365234
ENSG00000005302	MSL3	0	4	0.36537
ENSG00000170324	FRMPD2	1	22	0.365398
ENSG00000204103	MAFB	0	3	0.365502
ENSG00000104671	DCTN6	0	5	0.365547
ENSG00000066136	NFYC	0	4	0.365613
ENSG00000186838	SELENOV	0	3	0.365623
ENSG00000180739	S1PR5	0	3	0.365645
ENSG00000213246	SUPT4H1	0	5	0.365666
ENSG00000113580	NR3C1	0	4	0.365702
ENSG00000187954	CYHR1	0	5	0.365708
ENSG00000151914	DST	1	117	0.365855
ENSG00000163645	ERICH6	0	6	0.365921
ENSG00000167315	ACAA2	0	5	0.366037
ENSG00000234511	C5orf58	0	3	0.366128
ENSG00000168439	STIP1	0	3	0.366158
ENSG00000167664	TMIGD2	0	2	0.366253
ENSG00000049768	FOXP3	0	5	0.366307
ENSG00000093144	ECHDC1	0	4	0.36631
ENSG00000131269	ABCB7	0	4	0.366334
ENSG00000125122	LRRC29	0	4	0.366443
ENSG00000054356	PTPRN	1	27	0.366481
ENSG00000175203	DCTN2	0	4	0.366587
ENSG00000139318	DUSP6	0	4	0.36661
ENSG00000169474	SPRR1A	0	3	0.366671
ENSG00000085185	BCORL1	1	24	0.36669
ENSG00000152229	PSTPIP2	0	5	0.366815
ENSG00000198851	CD3E	0	3	0.366824
ENSG00000143126	CELSR2	3	88	0.366936
ENSG00000100321	SYNGR1	0	4	0.367061
ENSG00000164180	TMEM161B	0	4	0.36723
ENSG00000132604	TERF2	0	4	0.367242
ENSG00000178358	OR2D3	0	2	0.367259
ENSG00000184988	TMEM106A	0	4	0.367276
ENSG00000172362	OR5B12	0	4	0.367281
ENSG00000103187	COTL1	0	4	0.367315
ENSG00000126545	CSN1S1	0	4	0.367353
ENSG00000100504	PYGL	1	20	0.367362
ENSG00000184845	DRD1	0	2	0.367435
ENSG00000120594	PLXDC2	0	4	0.367477
ENSG00000100216	TOMM22	0	4	0.367523
ENSG00000090932	DLL3	0	4	0.367559
ENSG00000132313	MRPL35	0	4	0.367623
ENSG00000164778	EN2	0	5	0.367701
ENSG00000128709	HOXD9	0	3	0.367734
ENSG00000162669	HFM1	1	22	0.367849
ENSG00000180090	OR3A1	0	4	0.367915
ENSG00000168675	LDLRAD4	0	4	0.367958
ENSG00000169189	NSMCE1	0	4	0.368024
ENSG00000159202	UBE2Z	0	3	0.36804
ENSG00000070756	PABPC1	0	5	0.368055
ENSG00000175489	LRRC25	0	2	0.368069
ENSG00000135148	TRAFD1	0	4	0.368142
ENSG00000125449	ARMC7	0	5	0.368156
ENSG00000012660	ELOVL5	0	2	0.368196
ENSG00000084764	MAPRE3	0	2	0.368314
ENSG00000011198	ABHD5	0	4	0.368438
ENSG00000196605	ZNF846	0	3	0.368443
ENSG00000188167	TMPPE	0	5	0.368493
ENSG00000196584	XRCC2	0	5	0.368493
ENSG00000133641	C12orf29	0	3	0.368512
ENSG00000105854	PON2	0	8	0.368515
ENSG00000124479	NDP	0	4	0.368525
ENSG00000217442	SYCE3	0	3	0.368681
ENSG00000104899	AMH	0	5	0.368759
ENSG00000131462	TUBG1	0	3	0.368803
ENSG00000081154	PCNP	0	3	0.36881
ENSG00000113811	SELENOK	0	4	0.368919
ENSG00000183196	CHST6	0	3	0.368975
ENSG00000205060	SLC35B4	0	3	0.369028
ENSG00000163512	AZI2	0	4	0.369054
ENSG00000157315	TMED6	0	4	0.369059
ENSG00000108010	GLRX3	0	3	0.369151
ENSG00000174137	FAM53A	0	4	0.369194
ENSG00000160633	SAFB	0	7	0.369247
ENSG00000125652	ALKBH7	0	3	0.369272
ENSG00000166181	API5	0	5	0.369283
ENSG00000109511	ANXA10	0	5	0.369296
ENSG00000101546	RBFA	0	3	0.369386
ENSG00000057252	SOAT1	0	4	0.369404
ENSG00000172824	CES4A	0	4	0.369471
ENSG00000123892	RAB38	0	5	0.369554
ENSG00000136842	TMOD1	0	4	0.369721
ENSG00000148655	LRMDA	0	4	0.369739
ENSG00000247746	USP51	0	4	0.369852
ENSG00000175155	YPEL2	0	4	0.369858
ENSG00000110324	IL10RA	0	4	0.369893
ENSG00000122592	HOXA7	0	4	0.369912
ENSG00000149970	CNKSR2	0	5	0.369921
ENSG00000136630	HLX	0	4	0.370001
ENSG00000154723	ATP5PF	0	4	0.370079
ENSG00000198356	GET3	0	4	0.370093
ENSG00000101098	RIMS4	0	4	0.370158
ENSG00000189376	C8orf76	0	5	0.370168
ENSG00000110092	CCND1	0	4	0.370168
ENSG00000183346	CABCOCO1	0	3	0.370234
ENSG00000111218	PRMT8	0	2	0.370279
ENSG00000105398	SULT2A1	0	4	0.370307
ENSG00000185818	NAT8L	0	5	0.370319
ENSG00000140543	DET1	1	26	0.370364
ENSG00000111224	PARP11	0	3	0.370451
ENSG00000197608	ZNF841	0	5	0.370491
ENSG00000099338	CATSPERG	1	26	0.370534
ENSG00000205643	CDPF1	0	2	0.370595
ENSG00000150636	CCDC102B	0	4	0.370596
ENSG00000163864	NMNAT3	0	4	0.370625
ENSG00000188483	IER5L	0	2	0.370628
ENSG00000180509	KCNE1	0	5	0.370635
ENSG00000176974	SHMT1	0	4	0.370645
ENSG00000170890	PLA2G1B	0	3	0.370649
ENSG00000131094	C1QL1	0	3	0.370727
ENSG00000089154	GCN1	2	59	0.370751
ENSG00000112773	TENT5A	0	3	0.370948
ENSG00000162714	ZNF496	0	4	0.371003
ENSG00000152413	HOMER1	0	4	0.371017
ENSG00000139428	MMAB	0	5	0.371028
ENSG00000058668	ATP2B4	1	27	0.37103
ENSG00000106460	TMEM106B	0	4	0.371092
ENSG00000130856	ZNF236	1	31	0.371132
ENSG00000166800	LDHAL6A	0	4	0.371143
ENSG00000165300	SLITRK5	1	26	0.371187
ENSG00000164776	PHKG1	0	7	0.371215
ENSG00000119285	HEATR1	0	56	0.371237
ENSG00000184374	COLEC10	0	5	0.371266
ENSG00000197386	HTT	2	58	0.371323
ENSG00000100614	PPM1A	0	4	0.371494
ENSG00000182903	ZNF721	0	5	0.371514
ENSG00000137707	BTG4	0	2	0.371552
ENSG00000184371	CSF1	0	4	0.371566
ENSG00000166847	DCTN5	0	3	0.371639
ENSG00000130150	MOSPD2	0	3	0.371827
ENSG00000066427	ATXN3	0	4	0.371871
ENSG00000113456	RAD1	0	4	0.371905
ENSG00000081320	STK17B	0	5	0.371907
ENSG00000174109	C16orf91	0	4	0.37191
ENSG00000110811	P3H3	0	3	0.371918
ENSG00000204568	MRPS18B	0	5	0.371939
ENSG00000168582	CRYGA	0	5	0.372014
ENSG00000070808	CAMK2A	0	2	0.372108
ENSG00000237440	ZNF737	0	4	0.372111
ENSG00000165471	MBL2	0	1	0.372127
ENSG00000189037	DUSP21	0	2	0.37214
ENSG00000163646	CLRN1	0	13	0.372196
ENSG00000170549	IRX1	0	6	0.372207
ENSG00000153029	MR1	0	5	0.372236
ENSG00000148926	ADM	0	5	0.372271
ENSG00000135472	FAIM2	0	2	0.372285
ENSG00000142319	SLC6A3	0	7	0.372345
ENSG00000160062	ZBTB8A	0	4	0.372386
ENSG00000007255	TRAPPC6A	0	3	0.372425
ENSG00000196562	SULF2	1	29	0.372441
ENSG00000136930	PSMB7	0	3	0.372446
ENSG00000204694	OR11A1	0	4	0.372453
ENSG00000175581	MRPL48	0	4	0.372467
ENSG00000188086	PRSS45P	0	3	0.37247
ENSG00000088002	SULT2B1	0	3	0.372511
ENSG00000108312	UBTF	0	5	0.37254
ENSG00000178498	DTX3	0	5	0.372545
ENSG00000128595	CALU	0	4	0.372594
ENSG00000174021	GNG5	0	2	0.372651
ENSG00000154310	TNIK	1	26	0.372652
ENSG00000152932	RAB3C	0	3	0.372661
ENSG00000156374	PCGF6	0	3	0.372666
ENSG00000122180	MYOG	0	4	0.372681
ENSG00000197714	ZNF460	0	3	0.372717
ENSG00000177674	AGTRAP	0	4	0.372724
ENSG00000163026	WDCP	0	5	0.372728
ENSG00000270757	HSPE1-MOB4	0	3	0.372742
ENSG00000112357	PEX7	0	4	0.372829
ENSG00000176771	NCKAP5	1	28	0.372829
ENSG00000073598	FNDC8	0	5	0.372911
ENSG00000069275	NUCKS1	0	6	0.372984
ENSG00000135919	SERPINE2	0	4	0.373054
ENSG00000133636	NTS	0	4	0.373071
ENSG00000144840	RABL3	0	4	0.373097
ENSG00000135374	ELF5	0	4	0.373109
ENSG00000165794	SLC39A2	0	4	0.373136
ENSG00000019144	PHLDB1	2	56	0.373208
ENSG00000047648	ARHGAP6	0	5	0.37322
ENSG00000127824	TUBA4A	0	4	0.373226
ENSG00000232859	LYRM9	0	4	0.373301
ENSG00000197768	STPG3	0	4	0.373305
ENSG00000196954	CASP4	0	3	0.373368
ENSG00000115946	PNO1	0	4	0.373385
ENSG00000105711	SCN1B	0	4	0.373452
ENSG00000063169	BICRA	0	4	0.373521
ENSG00000167815	PRDX2	0	3	0.373575
ENSG00000167136	ENDOG	0	3	0.373606
ENSG00000168267	PTF1A	0	5	0.373607
ENSG00000153714	LURAP1L	0	5	0.373646
ENSG00000175376	EIF1AD	0	3	0.37376
ENSG00000259494	MRPL46	0	4	0.373786
ENSG00000029559	IBSP	0	3	0.373832
ENSG00000077092	RARB	0	5	0.373877
ENSG00000175262	C1orf127	0	3	0.373955
ENSG00000035862	TIMP2	0	3	0.373992
ENSG00000255346	NOX5	1	30	0.374015
ENSG00000102125	TAZ	0	3	0.37405
ENSG00000170290	SLN	0	1	0.374052
ENSG00000174871	CNIH2	0	1	0.374052
ENSG00000206052	DOK6	0	5	0.374125
ENSG00000117862	TXNDC12	0	4	0.374126
ENSG00000159596	TMEM69	0	4	0.374136
ENSG00000136205	TNS3	1	23	0.374152
ENSG00000174939	ASPHD1	0	4	0.374153
ENSG00000126838	PZP	0	11	0.37417
ENSG00000112972	HMGCS1	0	3	0.374177
ENSG00000196154	S100A4	0	6	0.374179
ENSG00000173894	CBX2	0	4	0.37418
ENSG00000139351	SYCP3	0	3	0.374233
ENSG00000182521	TBPL2	0	4	0.374294
ENSG00000115524	SF3B1	0	5	0.374335
ENSG00000106635	BCL7B	0	5	0.374373
ENSG00000139579	NABP2	0	2	0.374431
ENSG00000148308	GTF3C5	1	26	0.374504
ENSG00000160117	ANKLE1	0	4	0.374544
ENSG00000106341	PPP1R17	0	3	0.374549
ENSG00000167395	ZNF646	1	30	0.374752
ENSG00000055211	GINM1	0	5	0.374755
ENSG00000165119	HNRNPK	0	4	0.374881
ENSG00000181631	P2RY13	0	4	0.374955
ENSG00000124496	TRERF1	1	28	0.374968
ENSG00000178425	NT5DC1	0	4	0.375106
ENSG00000132702	HAPLN2	0	4	0.375122
ENSG00000120436	GPR31	0	3	0.37517
ENSG00000185745	IFIT1	0	6	0.375173
ENSG00000189134	NKAPL	0	4	0.37525
ENSG00000204315	FKBPL	0	4	0.375276
ENSG00000160219	GAB3	0	4	0.375291
ENSG00000166685	COG1	1	28	0.375354
ENSG00000163285	GABRG1	0	3	0.375382
ENSG00000154710	RABGEF1	0	3	0.375397
ENSG00000168152	THAP9	0	4	0.375427
ENSG00000205707	ETFRF1	0	3	0.375437
ENSG00000079134	THOC1	0	5	0.375464
ENSG00000152056	AP1S3	0	4	0.375465
ENSG00000120256	LRP11	0	5	0.375495
ENSG00000197520	FAM177B	0	4	0.375514
ENSG00000119760	SUPT7L	0	12	0.375662
ENSG00000198793	MTOR	1	30	0.375693
ENSG00000176788	BASP1	0	3	0.375706
ENSG00000184182	UBE2F	0	3	0.375785
ENSG00000162604	TM2D1	0	5	0.37579
ENSG00000115415	STAT1	0	5	0.375914
ENSG00000138135	CH25H	0	5	0.375961
ENSG00000139168	ZCRB1	0	3	0.376021
ENSG00000115956	PLEK	0	5	0.376102
ENSG00000176428	VPS37D	0	4	0.376106
ENSG00000103642	LACTB	0	5	0.37613
ENSG00000131470	PSMC3IP	0	5	0.376194
ENSG00000185681	MORN5	0	5	0.376236
ENSG00000077063	CTTNBP2	1	30	0.376282
ENSG00000173285	OR10K1	0	5	0.376318
ENSG00000141391	PRELID3A	0	3	0.376336
ENSG00000197683	KRTAP26-1	0	4	0.376493
ENSG00000074266	EED	0	5	0.376523
ENSG00000078081	LAMP3	0	4	0.376574
ENSG00000123364	HOXC13	0	3	0.376594
ENSG00000178187	ZNF454	0	4	0.376618
ENSG00000145107	TM4SF19	0	5	0.376646
ENSG00000125952	MAX	0	5	0.376695
ENSG00000179476	C14orf28	0	3	0.376719
ENSG00000008513	ST3GAL1	0	5	0.37673
ENSG00000173699	SPATA3	0	4	0.376773
ENSG00000166948	TGM6	1	26	0.376774
ENSG00000104894	CD37	0	4	0.376893
ENSG00000231389	HLA-DPA1	0	3	0.376902
ENSG00000182985	CADM1	0	4	0.376909
ENSG00000147679	UTP23	0	5	0.376923
ENSG00000196639	HRH1	0	5	0.376978
ENSG00000102974	CTCF	0	4	0.377016
ENSG00000102384	CENPI	0	5	0.377021
ENSG00000141551	CSNK1D	0	4	0.377028
ENSG00000205678	TECRL	0	3	0.377143
ENSG00000178394	HTR1A	0	5	0.377382
ENSG00000188386	PPP3R2	0	4	0.377384
ENSG00000171160	MORN4	0	4	0.377441
ENSG00000158234	FAIM	0	4	0.377526
ENSG00000163563	MNDA	0	5	0.377529
ENSG00000175792	RUVBL1	0	4	0.377596
ENSG00000221880	KRTAP1-3	0	4	0.377612
ENSG00000083814	ZNF671	0	4	0.377686
ENSG00000135220	UGT2A3	0	4	0.377731
ENSG00000137960	GIPC2	0	3	0.377794
ENSG00000186907	RTN4RL2	0	4	0.377855
ENSG00000110799	VWF	0	70	0.37786
ENSG00000138795	LEF1	0	5	0.377984
ENSG00000237541	HLA-DQA2	0	5	0.377996
ENSG00000198546	ZNF511	0	4	0.378013
ENSG00000213889	PPM1N	0	5	0.378198
ENSG00000168538	TRAPPC11	1	29	0.378272
ENSG00000164600	NEUROD6	0	4	0.378285
ENSG00000134086	VHL	0	4	0.378342
ENSG00000157470	FAM81A	0	4	0.378349
ENSG00000137273	FOXF2	0	3	0.378473
ENSG00000146904	EPHA1	1	29	0.378673
ENSG00000130024	PHF10	0	4	0.378698
ENSG00000158220	ESYT3	1	24	0.378753
ENSG00000145757	SPATA9	0	4	0.378789
ENSG00000220205	VAMP2	0	4	0.378804
ENSG00000149212	SESN3	0	4	0.378817
ENSG00000115386	REG1A	0	3	0.378828
ENSG00000089682	RBM41	0	3	0.378949
ENSG00000105675	ATP4A	1	26	0.378952
ENSG00000148291	SURF2	0	3	0.378954
ENSG00000117682	DHDDS	0	3	0.379032
ENSG00000146066	HIGD2A	0	4	0.379084
ENSG00000126698	DNAJC8	0	5	0.379104
ENSG00000152234	ATP5F1A	0	5	0.379115
ENSG00000224586	GPX5	0	4	0.379142
ENSG00000133265	HSPBP1	0	3	0.379152
ENSG00000249471	ZNF324B	0	4	0.379155
ENSG00000033100	CHPF2	1	34	0.379179
ENSG00000185250	PPIL6	0	4	0.379215
ENSG00000038274	MAT2B	0	4	0.379226
ENSG00000110074	FOXRED1	0	5	0.379334
ENSG00000146197	SCUBE3	1	36	0.379335
ENSG00000133895	MEN1	0	4	0.379491
ENSG00000197454	OR2L5	0	3	0.379538
ENSG00000164332	UBLCP1	0	4	0.37958
ENSG00000168259	DNAJC7	0	5	0.37964
ENSG00000128313	APOL5	0	4	0.379698
ENSG00000112312	GMNN	0	3	0.37972
ENSG00000228567	VN1R4	0	3	0.379734
ENSG00000164051	CCDC51	0	4	0.379747
ENSG00000084652	TXLNA	0	4	0.379754
ENSG00000008196	TFAP2B	0	5	0.379826
ENSG00000104886	PLEKHJ1	0	4	0.379839
ENSG00000163661	PTX3	0	5	0.380006
ENSG00000175868	CALCB	0	3	0.380038
ENSG00000004478	FKBP4	0	6	0.380081
ENSG00000172399	MYOZ2	0	5	0.380132
ENSG00000172365	OR5B2	0	2	0.380141
ENSG00000139547	RDH16	0	4	0.380209
ENSG00000112297	CRYBG1	1	30	0.380246
ENSG00000167165	UGT1A6	0	3	0.380286
ENSG00000103495	MAZ	0	6	0.380323
ENSG00000164967	RPP25L	0	7	0.380415
ENSG00000109424	UCP1	0	5	0.380427
ENSG00000184220	CMSS1	0	4	0.380582
ENSG00000163812	ZDHHC3	0	4	0.380594
ENSG00000115419	GLS	0	3	0.380608
ENSG00000180822	PSMG4	0	3	0.38063
ENSG00000139793	MBNL2	0	4	0.380754
ENSG00000144355	DLX1	0	4	0.380763
ENSG00000003436	TFPI	0	5	0.380798
ENSG00000131236	CAP1	0	4	0.380812
ENSG00000119121	TRPM6	1	20	0.38096
ENSG00000198723	TEX45	0	3	0.381004
ENSG00000156966	B3GNT7	0	5	0.381073
ENSG00000203859	HSD3B2	0	5	0.381081
ENSG00000115041	KCNIP3	0	5	0.381111
ENSG00000130066	SAT1	0	5	0.381127
ENSG00000083720	OXCT1	0	4	0.381251
ENSG00000137414	FAM8A1	0	5	0.381278
ENSG00000160051	IQCC	0	4	0.381331
ENSG00000181751	MACIR	0	4	0.381331
ENSG00000173960	UBXN2A	0	4	0.381431
ENSG00000162241	SLC25A45	0	4	0.381571
ENSG00000186020	ZNF529	0	4	0.381681
ENSG00000103316	CRYM	0	4	0.381706
ENSG00000184992	BRI3BP	0	5	0.381756
ENSG00000188368	PRR19	0	4	0.38176
ENSG00000171459	OR1L6	0	4	0.381792
ENSG00000121440	PDZRN3	1	23	0.381896
ENSG00000171490	RSL1D1	0	3	0.381909
ENSG00000174928	C3orf33	0	3	0.381941
ENSG00000151665	PIGF	0	3	0.381967
ENSG00000182827	ACBD3	0	4	0.38208
ENSG00000120899	PTK2B	1	30	0.382097
ENSG00000168140	VASN	0	4	0.382129
ENSG00000198104	OR2T6	0	4	0.382329
ENSG00000129103	SUMF2	0	5	0.382547
ENSG00000146938	NLGN4X	0	4	0.38258
ENSG00000147180	ZNF711	0	5	0.382639
ENSG00000159363	ATP13A2	1	29	0.382675
ENSG00000213588	ZBTB9	0	4	0.382772
ENSG00000129009	ISLR	0	4	0.382787
ENSG00000174165	ZDHHC24	0	5	0.382841
ENSG00000077463	SIRT6	0	4	0.382845
ENSG00000147432	CHRNB3	0	10	0.382892
ENSG00000124120	TTPAL	0	5	0.382926
ENSG00000185792	NLRP9	0	3	0.382963
ENSG00000184216	IRAK1	0	3	0.383026
ENSG00000177374	HIC1	0	4	0.383045
ENSG00000175854	SWI5	0	4	0.383078
ENSG00000102539	MLNR	0	4	0.383082
ENSG00000128309	MPST	0	5	0.383085
ENSG00000103194	USP10	0	6	0.383107
ENSG00000186910	SERPINA11	0	4	0.383117
ENSG00000184203	PPP1R2	0	4	0.383121
ENSG00000106609	TMEM248	0	5	0.383167
ENSG00000130203	APOE	0	3	0.383245
ENSG00000180974	OR52E4	0	5	0.383347
ENSG00000109047	RCVRN	0	5	0.383363
ENSG00000167748	KLK1	0	4	0.383403
ENSG00000165410	CFL2	0	3	0.383411
ENSG00000090520	DNAJB11	0	5	0.38342
ENSG00000112096	SOD2	0	5	0.38356
ENSG00000172489	OR5T3	0	4	0.383658
ENSG00000134864	GGACT	0	4	0.383665
ENSG00000108953	YWHAE	0	4	0.383666
ENSG00000133997	MED6	0	4	0.383672
ENSG00000062822	POLD1	1	33	0.383707
ENSG00000184698	OR51M1	0	4	0.383743
ENSG00000206013	IFITM5	0	2	0.383747
ENSG00000156931	VPS8	1	29	0.383775
ENSG00000232268	OR52I1	0	3	0.383821
ENSG00000136854	STXBP1	0	4	0.383826
ENSG00000163806	SPDYA	0	3	0.383884
ENSG00000168955	TM4SF20	0	4	0.383885
ENSG00000120697	ALG5	0	2	0.383889
ENSG00000164920	OSR2	0	4	0.383971
ENSG00000100211	CBY1	0	4	0.383978
ENSG00000148704	VAX1	0	2	0.384001
ENSG00000143387	CTSK	0	4	0.384016
ENSG00000022976	ZNF839	0	5	0.384078
ENSG00000134962	KLB	0	12	0.384099
ENSG00000162763	LRRC52	0	5	0.384123
ENSG00000121578	B4GALT4	0	8	0.384128
ENSG00000141456	PELP1	1	30	0.38415
ENSG00000204397	CARD16	0	4	0.384158
ENSG00000119865	CNRIP1	0	4	0.384168
ENSG00000174013	FBXO45	0	3	0.384172
ENSG00000188846	RPL14	0	4	0.384186
ENSG00000176490	DIRAS1	0	5	0.384208
ENSG00000186300	ZNF555	0	4	0.384337
ENSG00000139372	TDG	0	4	0.384373
ENSG00000012504	NR1H4	0	3	0.384394
ENSG00000204592	HLA-E	0	4	0.384398
ENSG00000166143	PPP1R14D	0	4	0.384445
ENSG00000091972	CD200	0	5	0.384601
ENSG00000147647	DPYS	1	26	0.384618
ENSG00000011638	TMEM159	0	3	0.384633
ENSG00000119707	RBM25	0	4	0.384755
ENSG00000157764	BRAF	0	4	0.384847
ENSG00000175414	ARL10	0	4	0.384993
ENSG00000106591	MRPL32	0	4	0.385011
ENSG00000160999	SH2B2	0	4	0.385011
ENSG00000115286	NDUFS7	0	3	0.385036
ENSG00000134802	SLC43A3	0	5	0.385037
ENSG00000128791	TWSG1	0	3	0.385082
ENSG00000269897	COMMD3-BMI1	0	6	0.385165
ENSG00000164631	ZNF12	0	4	0.38517
ENSG00000140945	CDH13	1	27	0.385173
ENSG00000142748	FCN3	0	4	0.385174
ENSG00000185339	TCN2	0	4	0.385177
ENSG00000122420	PTGFR	0	4	0.385245
ENSG00000100226	GTPBP1	0	5	0.38527
ENSG00000163701	IL17RE	0	4	0.385318
ENSG00000179886	TIGD5	0	5	0.38541
ENSG00000144057	ST6GAL2	0	5	0.385438
ENSG00000112473	SLC39A7	0	7	0.385491
ENSG00000058799	YIPF1	0	5	0.385537
ENSG00000240344	PPIL3	0	5	0.385561
ENSG00000076242	MLH1	1	29	0.385572
ENSG00000137040	RANBP6	0	5	0.385697
ENSG00000136696	IL36B	0	4	0.385702
ENSG00000134480	CCNH	0	5	0.385733
ENSG00000144026	ZNF514	0	4	0.385775
ENSG00000109670	FBXW7	0	5	0.385862
ENSG00000146540	C7orf50	0	4	0.38593
ENSG00000204764	RANBP17	1	31	0.385948
ENSG00000006116	CACNG3	0	4	0.386003
ENSG00000165626	BEND7	0	5	0.386125
ENSG00000152454	ZNF256	0	3	0.386125
ENSG00000170340	B3GNT2	0	3	0.386308
ENSG00000114115	RBP1	0	5	0.386333
ENSG00000181023	OR56B1	0	4	0.386356
ENSG00000073150	PANX2	0	5	0.386361
ENSG00000143867	OSR1	0	4	0.386455
ENSG00000181019	NQO1	0	5	0.386475
ENSG00000196136	SERPINA3	0	13	0.386479
ENSG00000173334	TRIB1	0	4	0.386499
ENSG00000197933	ZNF823	0	4	0.386556
ENSG00000104823	ECH1	0	5	0.386559
ENSG00000162813	BPNT1	0	6	0.386573
ENSG00000197444	OGDHL	1	32	0.386688
ENSG00000179833	SERTAD2	0	4	0.386729
ENSG00000075429	CACNG5	0	4	0.38673
ENSG00000141194	OR4D1	0	4	0.386787
ENSG00000112981	NME5	0	4	0.386797
ENSG00000136371	MTHFS	0	4	0.386826
ENSG00000185633	NDUFA4L2	0	6	0.386867
ENSG00000188747	NOXA1	0	5	0.386913
ENSG00000107862	GBF1	1	31	0.386915
ENSG00000101246	ARFRP1	0	5	0.386945
ENSG00000168505	GBX2	0	4	0.386947
ENSG00000257138	TAS2R38	0	3	0.386994
ENSG00000146425	DYNLT1	0	4	0.387013
ENSG00000188778	ADRB3	0	3	0.387018
ENSG00000110917	MLEC	0	4	0.387038
ENSG00000151224	MAT1A	0	5	0.387072
ENSG00000131435	PDLIM4	0	4	0.387137
ENSG00000053770	AP5M1	0	7	0.387191
ENSG00000140006	WDR89	0	6	0.387221
ENSG00000185298	CCDC137	0	4	0.387232
ENSG00000160818	GPATCH4	0	4	0.387298
ENSG00000008394	MGST1	0	3	0.387386
ENSG00000008438	PGLYRP1	0	5	0.387388
ENSG00000125962	ARMCX5	0	4	0.387439
ENSG00000188343	CIBAR1	0	4	0.387587
ENSG00000258986	TMEM179	0	3	0.387627
ENSG00000147576	ADHFE1	0	4	0.387693
ENSG00000136425	CIB2	0	5	0.387717
ENSG00000095066	HOOK2	1	26	0.387773
ENSG00000051620	HEBP2	0	6	0.387798
ENSG00000100478	AP4S1	0	5	0.3878
ENSG00000197437	OR13G1	0	4	0.387909
ENSG00000165076	PRSS37	0	4	0.387924
ENSG00000163738	MTHFD2L	0	5	0.38796
ENSG00000058804	NDC1	0	4	0.387965
ENSG00000107159	CA9	0	4	0.38801
ENSG00000179023	KLHDC7A	0	3	0.388028
ENSG00000170365	SMAD1	0	4	0.38805
ENSG00000187288	CIDEC	0	4	0.388129
ENSG00000143536	CRNN	0	3	0.388151
ENSG00000183813	CCR4	0	5	0.388235
ENSG00000102738	MRPS31	0	4	0.388256
ENSG00000138050	THUMPD2	0	5	0.388272
ENSG00000060237	WNK1	1	30	0.388278
ENSG00000205029	OR5D16	0	2	0.388298
ENSG00000129437	KLK14	0	5	0.388368
ENSG00000114796	KLHL24	0	5	0.388385
ENSG00000089693	MLF2	0	4	0.388394
ENSG00000250423	KIAA1210	0	3	0.388395
ENSG00000181513	ACBD4	0	3	0.388404
ENSG00000186017	ZNF566	0	4	0.388427
ENSG00000163803	PLB1	0	51	0.388441
ENSG00000123154	WDR83	0	5	0.388496
ENSG00000090565	RAB11FIP3	0	5	0.388551
ENSG00000125675	GRIA3	0	5	0.388558
ENSG00000081800	SLC13A1	1	20	0.38867
ENSG00000178301	AQP11	0	5	0.388743
ENSG00000132823	OSER1	0	3	0.388854
ENSG00000160961	ZNF333	0	5	0.388865
ENSG00000147419	CCDC25	0	4	0.388961
ENSG00000163623	NKX6-1	0	4	0.389039
ENSG00000130540	SULT4A1	0	4	0.389058
ENSG00000186184	POLR1D	0	4	0.389118
ENSG00000122566	HNRNPA2B1	0	4	0.389121
ENSG00000204822	MRPL53	0	4	0.389127
ENSG00000198574	SH2D1B	0	5	0.389313
ENSG00000086758	HUWE1	1	25	0.389315
ENSG00000205765	C5orf51	0	4	0.389354
ENSG00000171984	SHLD1	0	3	0.389479
ENSG00000172289	OR10V1	0	4	0.389495
ENSG00000130595	TNNT3	0	4	0.389495
ENSG00000099139	PCSK5	1	32	0.389514
ENSG00000120699	EXOSC8	0	6	0.38957
ENSG00000007372	PAX6	0	4	0.389585
ENSG00000186143	PRR30	0	5	0.389642
ENSG00000171234	UGT2B7	0	5	0.389663
ENSG00000146054	TRIM7	0	5	0.389664
ENSG00000131759	RARA	1	13	0.389679
ENSG00000153253	SCN3A	1	29	0.389685
ENSG00000216937	CCDC7	0	3	0.389784
ENSG00000165886	UBTD1	0	4	0.389791
ENSG00000142208	AKT1	0	4	0.389864
ENSG00000033170	FUT8	0	4	0.389879
ENSG00000113578	FGF1	0	3	0.389913
ENSG00000159761	C16orf86	0	5	0.390012
ENSG00000067829	IDH3G	0	5	0.390049
ENSG00000119318	RAD23B	0	4	0.390073
ENSG00000131089	ARHGEF9	0	4	0.390095
ENSG00000152910	CNTNAP4	1	28	0.390095
ENSG00000131748	STARD3	0	5	0.390288
ENSG00000158481	CD1C	0	4	0.390346
ENSG00000129682	FGF13	0	4	0.390444
ENSG00000234127	TRIM26	0	4	0.390454
ENSG00000158467	AHCYL2	0	4	0.390474
ENSG00000149313	AASDHPPT	0	4	0.390539
ENSG00000104324	CPQ	0	5	0.390571
ENSG00000134917	ADAMTS8	1	32	0.390692
ENSG00000166012	TAF1D	0	5	0.390715
ENSG00000166569	CPLX4	0	4	0.390754
ENSG00000105229	PIAS4	0	5	0.390849
ENSG00000077264	PAK3	0	4	0.390857
ENSG00000130584	ZBTB46	0	4	0.390904
ENSG00000107438	PDLIM1	0	2	0.391174
ENSG00000206203	TSSK2	0	6	0.391195
ENSG00000187773	DIPK1C	0	4	0.39123
ENSG00000136436	CALCOCO2	0	4	0.391293
ENSG00000198336	MYL4	0	4	0.391317
ENSG00000184349	EFNA5	0	3	0.39132
ENSG00000197140	ADAM32	0	4	0.39134
ENSG00000162851	TFB2M	0	4	0.391437
ENSG00000108381	ASPA	0	5	0.391439
ENSG00000163568	AIM2	0	4	0.391466
ENSG00000024048	UBR2	1	28	0.391519
ENSG00000181754	AMIGO1	0	4	0.391598
ENSG00000144228	SPOPL	0	3	0.391604
ENSG00000127399	LRRC61	0	3	0.391638
ENSG00000119383	PTPA	0	4	0.391699
ENSG00000003096	KLHL13	0	5	0.391718
ENSG00000187994	RINL	0	4	0.391778
ENSG00000131910	NR0B2	0	3	0.39178
ENSG00000143248	RGS5	0	4	0.391793
ENSG00000128534	LSM8	0	1	0.391866
ENSG00000185989	RASA3	1	31	0.391982
ENSG00000128563	PRKRIP1	0	5	0.392016
ENSG00000136158	SPRY2	0	4	0.392224
ENSG00000196664	TLR7	0	4	0.392227
ENSG00000137947	GTF2B	0	5	0.392233
ENSG00000188643	S100A16	0	5	0.392247
ENSG00000106245	BUD31	0	5	0.392276
ENSG00000173080	RXFP4	0	2	0.392313
ENSG00000254402	LRRC24	0	3	0.392343
ENSG00000073350	LLGL2	1	28	0.392345
ENSG00000169035	KLK7	0	5	0.392422
ENSG00000105849	POLR1F	0	4	0.392434
ENSG00000104870	FCGRT	0	5	0.392469
ENSG00000169738	DCXR	0	4	0.39249
ENSG00000101447	FAM83D	0	6	0.392536
ENSG00000239590	OR1J4	0	5	0.392605
ENSG00000078304	PPP2R5C	0	5	0.392671
ENSG00000140632	GLYR1	0	6	0.392702
ENSG00000133112	TPT1	0	3	0.392734
ENSG00000130724	CHMP2A	0	5	0.392747
ENSG00000165685	TMEM52B	0	4	0.392779
ENSG00000171135	JAGN1	0	5	0.39306
ENSG00000125798	FOXA2	0	5	0.393105
ENSG00000144182	LIPT1	0	4	0.393136
ENSG00000161016	RPL8	0	4	0.393352
ENSG00000100150	DEPDC5	2	54	0.393412
ENSG00000198729	PPP1R14C	0	4	0.393452
ENSG00000163322	ABRAXAS1	0	3	0.39346
ENSG00000179403	VWA1	0	4	0.393481
ENSG00000167332	OR51E2	0	4	0.393551
ENSG00000177465	ACOT4	0	5	0.39362
ENSG00000108669	CYTH1	0	5	0.393708
ENSG00000107731	UNC5B	1	27	0.393752
ENSG00000120265	PCMT1	0	4	0.393762
ENSG00000108443	RPS6KB1	0	2	0.393764
ENSG00000136048	DRAM1	0	3	0.393765
ENSG00000103355	PRSS33	0	4	0.393854
ENSG00000023902	PLEKHO1	0	4	0.393854
ENSG00000101198	NKAIN4	0	4	0.393871
ENSG00000188312	CENPP	0	5	0.393895
ENSG00000214756	CSKMT	0	4	0.39396
ENSG00000166974	MAPRE2	0	6	0.394024
ENSG00000122641	INHBA	0	5	0.394069
ENSG00000160352	ZNF714	0	3	0.394075
ENSG00000154736	ADAMTS5	1	18	0.394144
ENSG00000129055	ANAPC13	0	3	0.394173
ENSG00000070010	UFD1	0	4	0.394194
ENSG00000175215	CTDSP2	0	5	0.394195
ENSG00000115568	ZNF142	2	55	0.394282
ENSG00000181690	PLAG1	0	5	0.394322
ENSG00000120885	CLU	0	4	0.394356
ENSG00000143797	MBOAT2	0	4	0.394435
ENSG00000182492	BGN	0	4	0.394491
ENSG00000135404	CD63	0	4	0.394498
ENSG00000180720	CHRM4	0	5	0.394594
ENSG00000215695	RSC1A1	0	4	0.394603
ENSG00000203727	SAMD5	0	4	0.39463
ENSG00000076053	RBM7	0	4	0.39464
ENSG00000169291	SHE	0	5	0.39468
ENSG00000155085	AK9	1	27	0.394683
ENSG00000076554	TPD52	0	5	0.394721
ENSG00000198746	GPATCH3	1	21	0.394729
ENSG00000181322	NME9	0	4	0.394745
ENSG00000134827	TCN1	0	5	0.394775
ENSG00000167085	PHB	0	5	0.394781
ENSG00000151881	TMEM267	0	2	0.394862
ENSG00000162374	ELAVL4	0	5	0.39491
ENSG00000122952	ZWINT	0	5	0.395029
ENSG00000102172	SMS	0	3	0.39506
ENSG00000075461	CACNG4	0	6	0.395093
ENSG00000196119	OR8A1	0	8	0.395113
ENSG00000113430	IRX4	0	5	0.395191
ENSG00000218336	TENM3	0	62	0.395229
ENSG00000157131	C8A	0	5	0.395251
ENSG00000170367	CST5	0	5	0.395268
ENSG00000151655	ITIH2	1	29	0.395303
ENSG00000141505	ASGR1	0	5	0.395392
ENSG00000179455	MKRN3	0	5	0.395416
ENSG00000102978	POLR2C	0	4	0.395442
ENSG00000189430	NCR1	0	4	0.395447
ENSG00000196305	IARS1	1	26	0.395462
ENSG00000214686	IQCF6	0	5	0.395469
ENSG00000125629	INSIG2	0	4	0.395525
ENSG00000151690	MFSD6	0	6	0.395533
ENSG00000157423	HYDIN	0	4	0.395548
ENSG00000181218	H2AW	0	4	0.395645
ENSG00000122378	PRXL2A	0	5	0.395654
ENSG00000125703	ATG4C	0	6	0.395755
ENSG00000152558	TMEM123	0	4	0.395763
ENSG00000170178	HOXD12	0	5	0.395797
ENSG00000213339	QTRT1	0	7	0.395844
ENSG00000182545	RNASE10	0	4	0.396006
ENSG00000115738	ID2	0	4	0.396045
ENSG00000114251	WNT5A	0	5	0.396062
ENSG00000177570	SAMD12	0	3	0.396067
ENSG00000129680	MAP7D3	0	4	0.3961
ENSG00000196757	ZNF700	0	4	0.396296
ENSG00000173786	CNP	0	5	0.39646
ENSG00000165637	VDAC2	0	5	0.396464
ENSG00000182168	UNC5C	1	30	0.39656
ENSG00000157103	SLC6A1	0	5	0.396587
ENSG00000153879	CEBPG	0	4	0.396602
ENSG00000178691	SUZ12	0	4	0.396609
ENSG00000174226	SNX31	0	6	0.396637
ENSG00000111875	ASF1A	0	2	0.39667
ENSG00000188785	ZNF548	0	4	0.396677
ENSG00000144792	ZNF660	0	5	0.396718
ENSG00000176246	OR4L1	0	4	0.396727
ENSG00000100596	SPTLC2	0	5	0.396801
ENSG00000137074	APTX	0	4	0.396809
ENSG00000164929	BAALC	0	4	0.396852
ENSG00000175463	TBC1D10C	0	6	0.396855
ENSG00000172057	ORMDL3	0	4	0.396889
ENSG00000165182	CXorf58	0	4	0.396936
ENSG00000198934	MAGEE1	0	4	0.396985
ENSG00000157782	CABP1	0	5	0.397055
ENSG00000100442	FKBP3	0	4	0.397147
ENSG00000170144	HNRNPA3	0	5	0.397169
ENSG00000143119	CD53	0	5	0.397236
ENSG00000144524	COPS7B	0	5	0.397348
ENSG00000068137	PLEKHH3	0	5	0.397394
ENSG00000047621	C12orf4	0	5	0.397438
ENSG00000139405	RITA1	0	5	0.397482
ENSG00000102753	KPNA3	0	4	0.397493
ENSG00000159166	LAD1	0	4	0.397547
ENSG00000140391	TSPAN3	0	4	0.397644
ENSG00000167759	KLK13	0	5	0.397738
ENSG00000204713	TRIM27	0	4	0.39777
ENSG00000152760	DYNLT5	0	3	0.39779
ENSG00000173452	TMEM196	0	2	0.397806
ENSG00000170291	ELP5	0	5	0.397881
ENSG00000164975	SNAPC3	0	5	0.397917
ENSG00000170748	RBMXL2	0	4	0.398119
ENSG00000099364	FBXL19	0	3	0.39821
ENSG00000173585	CCR9	0	8	0.398211
ENSG00000185352	HS6ST3	0	5	0.398234
ENSG00000151287	TEX30	0	5	0.398275
ENSG00000164961	WASHC5	1	31	0.398423
ENSG00000166900	STX3	0	4	0.398455
ENSG00000177542	SLC25A22	0	4	0.398488
ENSG00000184205	TSPYL2	0	4	0.398517
ENSG00000112877	CEP72	0	5	0.398534
ENSG00000127445	PIN1	0	3	0.398661
ENSG00000164023	SGMS2	0	5	0.398693
ENSG00000141580	WDR45B	0	4	0.398762
ENSG00000064886	CHI3L2	0	6	0.398842
ENSG00000178078	STAP2	0	4	0.398903
ENSG00000133773	CCDC59	0	5	0.398978
ENSG00000158545	ZC3H18	1	26	0.39898
ENSG00000084628	NKAIN1	0	5	0.398987
ENSG00000182591	KRTAP11-1	0	4	0.39904
ENSG00000136122	BORA	0	5	0.399209
ENSG00000114770	ABCC5	1	30	0.39925
ENSG00000142484	TM4SF5	0	3	0.399261
ENSG00000099957	P2RX6	0	5	0.39929
ENSG00000115163	CENPA	0	2	0.399294
ENSG00000185043	CIB1	0	4	0.399306
ENSG00000203667	COX20	0	5	0.399315
ENSG00000214376	VSTM5	0	5	0.399331
ENSG00000110244	APOA4	0	5	0.399366
ENSG00000185313	SCN10A	2	56	0.399374
ENSG00000184730	APOBR	0	5	0.399454
ENSG00000187959	CPSF4L	0	4	0.399567
ENSG00000114023	FAM162A	0	5	0.399576
ENSG00000120498	TEX11	0	4	0.399598
ENSG00000187514	PTMA	0	4	0.399609
ENSG00000139970	RTN1	0	16	0.399645
ENSG00000183172	SMDT1	0	5	0.399749
ENSG00000183775	KCTD16	0	5	0.399767
ENSG00000206474	OR10C1	0	5	0.399883
ENSG00000171014	OR4D5	0	4	0.399891
ENSG00000113262	GRM6	1	31	0.399988
ENSG00000169403	PTAFR	0	5	0.400055
ENSG00000179889	PDXDC1	0	5	0.400067
ENSG00000073584	SMARCE1	0	5	0.400081
ENSG00000136193	SCRN1	0	6	0.400121
ENSG00000112619	PRPH2	0	4	0.400216
ENSG00000243927	MRPS6	0	4	0.400516
ENSG00000109787	KLF3	0	6	0.400549
ENSG00000106367	AP1S1	0	3	0.400587
ENSG00000127666	TICAM1	0	5	0.400639
ENSG00000170892	TSEN34	0	5	0.40066
ENSG00000150776	NKAPD1	0	4	0.400755
ENSG00000169154	GOT1L1	0	5	0.400777
ENSG00000171970	ZNF57	0	4	0.400784
ENSG00000102317	RBM3	0	5	0.400849
ENSG00000066827	ZFAT	1	27	0.400872
ENSG00000131203	IDO1	0	5	0.400889
ENSG00000160791	CCR5	0	5	0.40093
ENSG00000150275	PCDH15	0	49	0.400959
ENSG00000125912	NCLN	0	6	0.400981
ENSG00000078804	TP53INP2	0	4	0.400999
ENSG00000166523	CLEC4E	0	3	0.401005
ENSG00000205858	LRRC72	0	4	0.401009
ENSG00000110876	SELPLG	0	5	0.401076
ENSG00000129691	ASH2L	0	6	0.401079
ENSG00000212122	TSSK1B	0	5	0.401164
ENSG00000184155	OR10J5	0	4	0.401183
ENSG00000229544	NKX1-2	0	5	0.401198
ENSG00000100526	CDKN3	0	5	0.401264
ENSG00000107554	DNMBP	1	34	0.401332
ENSG00000138119	MYOF	0	64	0.401422
ENSG00000108176	DNAJC12	0	5	0.401487
ENSG00000171855	IFNB1	0	5	0.401493
ENSG00000136463	TACO1	0	4	0.401567
ENSG00000140030	GPR65	0	4	0.401596
ENSG00000121236	TRIM6	0	4	0.401597
ENSG00000171722	SPATA46	0	4	0.401611
ENSG00000104228	TRIM35	0	5	0.401612
ENSG00000198189	HSD17B11	0	4	0.401785
ENSG00000080824	HSP90AA1	0	5	0.401875
ENSG00000175087	PDIK1L	0	5	0.401875
ENSG00000149761	NUDT22	0	5	0.402004
ENSG00000105364	MRPL4	0	5	0.402073
ENSG00000082146	STRADB	0	2	0.402089
ENSG00000011465	DCN	0	4	0.402178
ENSG00000146007	ZMAT2	0	4	0.402243
ENSG00000116670	MAD2L2	0	5	0.402293
ENSG00000177943	MAMDC4	1	32	0.402338
ENSG00000117899	MESD	0	5	0.402387
ENSG00000177599	ZNF491	0	6	0.402512
ENSG00000183801	OLFML1	0	6	0.402577
ENSG00000105568	PPP2R1A	0	4	0.402594
ENSG00000121966	CXCR4	0	6	0.402607
ENSG00000035687	ADSS2	0	6	0.40264
ENSG00000196378	ZNF34	0	4	0.402659
ENSG00000178665	ZNF713	0	4	0.402675
ENSG00000206579	XKR4	0	6	0.40269
ENSG00000177479	ARIH2	0	4	0.402708
ENSG00000146383	TAAR6	0	4	0.40273
ENSG00000122679	RAMP3	0	3	0.402737
ENSG00000147044	CASK	0	4	0.402748
ENSG00000244617	ASPRV1	0	3	0.402761
ENSG00000205221	VIT	1	28	0.402852
ENSG00000104093	DMXL2	2	54	0.402875
ENSG00000185821	OR6C76	0	6	0.402891
ENSG00000124570	SERPINB6	0	4	0.40296
ENSG00000264424	MYH4	0	67	0.403013
ENSG00000119915	ELOVL3	0	4	0.403089
ENSG00000213658	LAT	0	5	0.403134
ENSG00000082684	SEMA5B	1	30	0.403204
ENSG00000142188	TMEM50B	0	4	0.403327
ENSG00000232810	TNF	0	5	0.403376
ENSG00000144824	PHLDB2	1	30	0.403417
ENSG00000011600	TYROBP	0	5	0.403458
ENSG00000043591	ADRB1	0	5	0.403501
ENSG00000144354	CDCA7	0	4	0.403511
ENSG00000082516	GEMIN5	1	29	0.403516
ENSG00000176678	FOXL1	0	5	0.403519
ENSG00000073861	TBX21	0	5	0.403528
ENSG00000152683	SLC30A6	0	5	0.403544
ENSG00000182334	OR5P3	0	6	0.403591
ENSG00000242485	MRPL20	0	2	0.403766
ENSG00000198520	ARMH1	0	5	0.40383
ENSG00000180992	MRPL14	0	5	0.403836
ENSG00000162086	ZNF75A	0	4	0.403866
ENSG00000102032	RENBP	0	4	0.403875
ENSG00000100380	ST13	0	4	0.403942
ENSG00000187730	GABRD	0	5	0.404016
ENSG00000101407	TTI1	1	32	0.404126
ENSG00000162222	TTC9C	0	3	0.404222
ENSG00000173369	C1QB	0	4	0.404225
ENSG00000156298	TSPAN7	0	4	0.404327
ENSG00000178878	APOLD1	0	4	0.404354
ENSG00000176909	MAMSTR	0	4	0.404383
ENSG00000105982	RNF32	0	5	0.404519
ENSG00000100206	DMC1	0	3	0.404604
ENSG00000108924	HLF	0	4	0.404697
ENSG00000204564	C6orf136	0	4	0.404738
ENSG00000125827	TMX4	0	5	0.404788
ENSG00000244355	LY6G6D	0	4	0.404819
ENSG00000214517	PPME1	0	5	0.404857
ENSG00000163743	RCHY1	0	5	0.40487
ENSG00000135119	RNFT2	0	5	0.404893
ENSG00000197329	PELI1	0	5	0.404982
ENSG00000169429	CXCL8	0	5	0.404997
ENSG00000179168	GGN	0	4	0.405009
ENSG00000171163	ZNF692	0	4	0.405164
ENSG00000196743	GM2A	0	5	0.405253
ENSG00000119922	IFIT2	0	5	0.40526
ENSG00000180257	ZNF816	0	4	0.405338
ENSG00000167098	SUN5	0	6	0.405355
ENSG00000172199	OR8U1	0	3	0.405355
ENSG00000155508	CNOT8	0	4	0.405358
ENSG00000167434	CA4	0	4	0.405367
ENSG00000139291	TMEM19	0	5	0.405436
ENSG00000160194	NDUFV3	0	5	0.405443
ENSG00000258083	OR9A4	0	4	0.405546
ENSG00000157869	RAB28	0	4	0.405582
ENSG00000125386	FAM193A	1	31	0.405712
ENSG00000149554	CHEK1	0	5	0.405715
ENSG00000066379	POLR1H	0	5	0.405716
ENSG00000025772	TOMM34	0	4	0.40572
ENSG00000175718	RBMXL3	0	6	0.405741
ENSG00000109572	CLCN3	0	4	0.405761
ENSG00000101425	BPI	0	5	0.405818
ENSG00000143319	ISG20L2	0	6	0.405854
ENSG00000196376	SLC35F1	0	5	0.405942
ENSG00000197779	ZNF81	0	5	0.406021
ENSG00000107175	CREB3	0	5	0.406085
ENSG00000137575	SDCBP	0	5	0.406133
ENSG00000104499	GML	0	4	0.406141
ENSG00000140259	MFAP1	0	6	0.406244
ENSG00000204539	CDSN	0	4	0.406277
ENSG00000125753	VASP	0	6	0.406278
ENSG00000006283	CACNA1G	0	44	0.406279
ENSG00000177076	ACER2	0	6	0.406321
ENSG00000125871	MGME1	0	5	0.40636
ENSG00000075131	TIPIN	0	4	0.406391
ENSG00000160050	CCDC28B	0	4	0.406434
ENSG00000158636	EMSY	1	33	0.406495
ENSG00000197279	ZNF165	0	4	0.406538
ENSG00000160886	LY6K	0	5	0.406545
ENSG00000073849	ST6GAL1	0	6	0.406635
ENSG00000147697	GSDMC	0	5	0.406706
ENSG00000126247	CAPNS1	0	5	0.406733
ENSG00000140465	CYP1A1	0	6	0.406751
ENSG00000196338	NLGN3	0	5	0.406811
ENSG00000176402	GJC3	0	5	0.406847
ENSG00000145781	COMMD10	0	6	0.406919
ENSG00000177181	RIMKLA	0	6	0.406959
ENSG00000183715	OPCML	0	5	0.407173
ENSG00000186009	ATP4B	0	3	0.407312
ENSG00000196228	SULT1C3	0	5	0.407351
ENSG00000177082	WDR73	0	5	0.407459
ENSG00000130045	NXNL2	0	3	0.407462
ENSG00000108309	RUNDC3A	0	4	0.407513
ENSG00000129450	SIGLEC9	0	5	0.407544
ENSG00000170632	ARMC10	0	3	0.407572
ENSG00000115255	REEP6	0	5	0.407619
ENSG00000148334	PTGES2	0	4	0.407636
ENSG00000010030	ETV7	0	5	0.407648
ENSG00000163463	KRTCAP2	0	4	0.407658
ENSG00000173641	HSPB7	0	5	0.407665
ENSG00000131831	RAI2	0	5	0.407667
ENSG00000066382	MPPED2	0	4	0.407788
ENSG00000108405	P2RX1	0	5	0.407906
ENSG00000183186	C2CD4C	0	7	0.407916
ENSG00000187391	MAGI2	1	31	0.407922
ENSG00000080709	KCNN2	0	5	0.407935
ENSG00000117592	PRDX6	0	4	0.407971
ENSG00000104976	SNAPC2	0	3	0.408086
ENSG00000257949	TEN1	0	4	0.4081
ENSG00000034152	MAP2K3	0	3	0.408169
ENSG00000089063	TMEM230	0	4	0.408284
ENSG00000173638	SLC19A1	0	5	0.408321
ENSG00000128708	HAT1	0	5	0.408362
ENSG00000170044	ZPLD1	0	5	0.40846
ENSG00000174405	LIG4	1	28	0.40847
ENSG00000042832	TG	2	66	0.408722
ENSG00000189241	TSPYL1	0	6	0.408725
ENSG00000161057	PSMC2	0	5	0.408731
ENSG00000130701	RBBP8NL	0	5	0.40874
ENSG00000166377	ATP9B	1	25	0.408747
ENSG00000101079	NDRG3	0	4	0.408806
ENSG00000134982	APC	0	63	0.409011
ENSG00000164823	OSGIN2	0	5	0.409018
ENSG00000108829	LRRC59	0	5	0.40902
ENSG00000144366	GULP1	0	5	0.409126
ENSG00000180318	ALX1	0	5	0.409234
ENSG00000132541	RIDA	0	6	0.409251
ENSG00000196104	SPOCK3	0	5	0.4093
ENSG00000123684	LPGAT1	0	5	0.409442
ENSG00000254004	ZNF260	0	5	0.409458
ENSG00000168884	TNIP2	0	5	0.409467
ENSG00000183831	ANKRD45	0	5	0.409488
ENSG00000166266	CUL5	0	4	0.409524
ENSG00000144339	TMEFF2	0	5	0.409535
ENSG00000203797	DDO	0	4	0.40954
ENSG00000170385	SLC30A1	0	5	0.409626
ENSG00000105197	TIMM50	0	5	0.409657
ENSG00000139433	GLTP	0	6	0.409691
ENSG00000135185	TMEM243	0	5	0.4097
ENSG00000142733	MAP3K6	1	31	0.409702
ENSG00000101665	SMAD7	0	5	0.409733
ENSG00000139719	VPS33A	0	6	0.40976
ENSG00000141027	NCOR1	1	28	0.409827
ENSG00000214128	TMEM213	0	3	0.409887
ENSG00000243279	PRAF2	0	6	0.409895
ENSG00000155659	VSIG4	0	4	0.409946
ENSG00000198556	ZNF789	0	4	0.409957
ENSG00000163485	ADORA1	0	3	0.409988
ENSG00000117906	RCN2	0	4	0.410008
ENSG00000185619	PCGF3	0	4	0.410021
ENSG00000089356	FXYD3	0	4	0.410082
ENSG00000156050	FAM161B	0	5	0.410114
ENSG00000117543	DPH5	0	3	0.410118
ENSG00000107833	NPM3	0	5	0.410148
ENSG00000107821	KAZALD1	0	6	0.41016
ENSG00000090661	CERS4	0	5	0.410384
ENSG00000148719	DNAJB12	0	6	0.410402
ENSG00000144227	NXPH2	0	2	0.410447
ENSG00000152104	PTPN14	1	30	0.410524
ENSG00000131746	TNS4	0	5	0.410607
ENSG00000183828	NUDT14	0	8	0.410685
ENSG00000106571	GLI3	1	27	0.410768
ENSG00000167754	KLK5	0	4	0.410771
ENSG00000164442	CITED2	0	4	0.410775
ENSG00000255112	CHMP1B	0	5	0.410778
ENSG00000241837	ATP5PO	0	5	0.410791
ENSG00000140279	DUOX2	0	57	0.410796
ENSG00000108179	PPIF	0	5	0.410834
ENSG00000172175	MALT1	0	6	0.410849
ENSG00000198794	SCAMP5	0	3	0.410857
ENSG00000112486	CCR6	0	4	0.410993
ENSG00000123570	RAB9B	0	4	0.41103
ENSG00000167110	GOLGA2	0	5	0.411033
ENSG00000167208	SNX20	0	4	0.411076
ENSG00000142959	BEST4	0	6	0.411131
ENSG00000204599	TRIM39	0	5	0.411196
ENSG00000133943	DGLUCY	0	3	0.411278
ENSG00000171858	RPS21	0	4	0.41128
ENSG00000078098	FAP	1	25	0.411376
ENSG00000090857	PDPR	0	4	0.411433
ENSG00000059728	MXD1	0	5	0.411491
ENSG00000166289	PLEKHF1	0	6	0.411698
ENSG00000132423	COQ3	0	6	0.411709
ENSG00000104331	BPNT2	0	4	0.411774
ENSG00000129515	SNX6	0	5	0.41182
ENSG00000198092	TMPRSS11F	0	2	0.411851
ENSG00000008056	SYN1	0	4	0.411918
ENSG00000165202	OR1Q1	0	4	0.411944
ENSG00000127220	ABHD8	0	3	0.411969
ENSG00000176281	OR4K5	0	3	0.412056
ENSG00000169271	HSPB3	0	5	0.41214
ENSG00000061656	SPAG4	0	6	0.412267
ENSG00000137078	SIT1	0	4	0.412303
ENSG00000198478	SH3BGRL2	0	4	0.41232
ENSG00000139874	SSTR1	0	5	0.412347
ENSG00000118292	C1orf54	0	5	0.412357
ENSG00000149564	ESAM	0	6	0.41242
ENSG00000187664	HAPLN4	0	5	0.412592
ENSG00000107902	LHPP	0	6	0.412611
ENSG00000124508	BTN2A2	0	5	0.412704
ENSG00000104695	PPP2CB	0	6	0.412742
ENSG00000166257	SCN3B	0	5	0.412762
ENSG00000196419	XRCC6	0	5	0.412769
ENSG00000172789	HOXC5	0	6	0.412823
ENSG00000172301	COPRS	0	6	0.412848
ENSG00000122203	KIAA1191	0	5	0.412967
ENSG00000251258	RFPL4B	0	6	0.413039
ENSG00000103018	CYB5B	0	3	0.41304
ENSG00000136935	GOLGA1	1	26	0.413043
ENSG00000163631	ALB	0	5	0.413094
ENSG00000231738	TSPAN19	0	4	0.413453
ENSG00000113722	CDX1	0	4	0.413496
ENSG00000146399	TAAR1	0	4	0.413512
ENSG00000157654	PALM2AKAP2	1	29	0.413535
ENSG00000166619	BLCAP	0	4	0.413541
ENSG00000180066	LINC02870	0	5	0.413546
ENSG00000244486	SCARF2	0	4	0.413552
ENSG00000104915	STX10	0	4	0.413677
ENSG00000164040	PGRMC2	0	5	0.413712
ENSG00000189320	FAM180A	0	5	0.41391
ENSG00000162897	FCAMR	0	4	0.413929
ENSG00000168309	FAM107A	0	6	0.413936
ENSG00000178184	PARD6G	0	5	0.413938
ENSG00000181029	TRAPPC5	0	5	0.413967
ENSG00000198963	RORB	0	5	0.41409
ENSG00000180346	TIGD2	0	4	0.414121
ENSG00000161955	TNFSF13	0	5	0.414251
ENSG00000069943	PIGB	0	5	0.414257
ENSG00000122512	PMS2	0	5	0.414273
ENSG00000235169	SMIM1	0	4	0.414274
ENSG00000102053	ZC3H12B	0	5	0.414346
ENSG00000130717	UCK1	0	4	0.414389
ENSG00000156928	MALSU1	0	4	0.414435
ENSG00000141294	LRRC46	0	4	0.414484
ENSG00000147130	ZMYM3	0	5	0.414527
ENSG00000181847	TIGIT	0	5	0.414528
ENSG00000181284	TMEM102	0	5	0.414533
ENSG00000047579	DTNBP1	0	8	0.414544
ENSG00000196821	ILRUN	0	6	0.414558
ENSG00000121879	PIK3CA	0	4	0.414643
ENSG00000260916	CCPG1	0	4	0.414707
ENSG00000104332	SFRP1	0	4	0.414819
ENSG00000177192	PUS1	0	5	0.414847
ENSG00000043143	JADE2	0	8	0.414847
ENSG00000138175	ARL3	0	4	0.414852
ENSG00000183011	NAA38	0	5	0.414852
ENSG00000121807	CCR2	0	5	0.414855
ENSG00000158604	TMED4	0	5	0.414878
ENSG00000198586	TLK1	0	5	0.414893
ENSG00000165061	ZMAT4	0	4	0.414914
ENSG00000130544	ZNF557	0	5	0.414946
ENSG00000114573	ATP6V1A	0	5	0.414997
ENSG00000110880	CORO1C	0	4	0.415063
ENSG00000119537	KDSR	0	5	0.415076
ENSG00000152213	ARL11	0	6	0.415107
ENSG00000164086	DUSP7	0	6	0.415132
ENSG00000144283	PKP4	1	34	0.415138
ENSG00000196739	COL27A1	0	62	0.415173
ENSG00000239605	STPG4	0	5	0.41527
ENSG00000185272	RBM11	0	2	0.415349
ENSG00000086598	TMED2	0	6	0.415356
ENSG00000211452	DIO1	0	4	0.415395
ENSG00000069399	BCL3	0	4	0.41547
ENSG00000100100	PIK3IP1	0	5	0.415473
ENSG00000133812	SBF2	0	59	0.415551
ENSG00000134363	FST	0	5	0.415558
ENSG00000186998	EMID1	0	5	0.415581
ENSG00000135605	TEC	0	5	0.415585
ENSG00000172531	PPP1CA	0	3	0.415616
ENSG00000235718	MFRP	1	31	0.415753
ENSG00000058272	PPP1R12A	1	27	0.415828
ENSG00000172538	FAM170B	0	6	0.415845
ENSG00000130349	MTRES1	0	4	0.415846
ENSG00000002919	SNX11	0	5	0.415931
ENSG00000164683	HEY1	0	4	0.41598
ENSG00000166337	TAF10	0	5	0.416034
ENSG00000115361	ACADL	0	6	0.416093
ENSG00000100532	CGRRF1	0	6	0.416099
ENSG00000163689	CFAP20DC	0	5	0.416179
ENSG00000152315	KCNK13	0	5	0.416201
ENSG00000117013	KCNQ4	0	6	0.416228
ENSG00000138107	ACTR1A	0	4	0.416241
ENSG00000102010	BMX	0	5	0.416289
ENSG00000131408	NR1H2	0	5	0.416355
ENSG00000016864	GLT8D1	0	6	0.416509
ENSG00000121053	EPX	1	22	0.416534
ENSG00000152102	FAM168B	0	5	0.41668
ENSG00000133985	TTC9	0	5	0.416732
ENSG00000123297	TSFM	0	4	0.416756
ENSG00000112425	EPM2A	0	5	0.416801
ENSG00000165506	DNAAF2	0	5	0.416812
ENSG00000140093	SERPINA10	0	5	0.416824
ENSG00000151748	SAV1	0	5	0.41686
ENSG00000165462	PHOX2A	0	5	0.416884
ENSG00000213160	KLHL23	0	6	0.416978
ENSG00000066027	PPP2R5A	0	5	0.417043
ENSG00000115474	KCNJ13	0	4	0.417063
ENSG00000137177	KIF13A	1	31	0.417116
ENSG00000182667	NTM	0	5	0.417157
ENSG00000011009	LYPLA2	0	4	0.417173
ENSG00000204356	NELFE	0	4	0.417189
ENSG00000159086	PAXBP1	0	5	0.417223
ENSG00000164403	SHROOM1	0	5	0.417244
ENSG00000136504	KAT7	0	5	0.417251
ENSG00000172689	MS4A10	0	5	0.417354
ENSG00000179388	EGR3	0	5	0.417615
ENSG00000143771	CNIH4	0	5	0.417758
ENSG00000143882	ATP6V1C2	0	7	0.417805
ENSG00000120451	SNX19	0	5	0.417816
ENSG00000164366	CCDC127	0	4	0.417818
ENSG00000177830	CHID1	0	6	0.417957
ENSG00000104957	CCDC130	0	5	0.417967
ENSG00000187260	WDR86	0	4	0.418067
ENSG00000160325	CACFD1	0	4	0.4182
ENSG00000197774	EME2	0	4	0.418213
ENSG00000119414	PPP6C	0	5	0.418257
ENSG00000000419	DPM1	0	5	0.418313
ENSG00000034239	EFCAB1	0	5	0.41832
ENSG00000033867	SLC4A7	1	31	0.418453
ENSG00000116977	LGALS8	0	6	0.418468
ENSG00000115020	PIKFYVE	1	38	0.418485
ENSG00000125740	FOSB	0	4	0.418605
ENSG00000165280	VCP	0	3	0.418673
ENSG00000176907	TCIM	0	6	0.418722
ENSG00000127526	SLC35E1	0	6	0.418786
ENSG00000188770	OPTC	0	5	0.418794
ENSG00000182307	C8orf33	0	5	0.418875
ENSG00000182318	ZSCAN22	0	6	0.418879
ENSG00000156795	NTAQ1	0	5	0.418879
ENSG00000166347	CYB5A	0	7	0.418983
ENSG00000133731	IMPA1	0	6	0.419092
ENSG00000185803	SLC52A2	0	6	0.419151
ENSG00000161551	ZNF577	0	6	0.419155
ENSG00000089902	RCOR1	0	5	0.419251
ENSG00000100311	PDGFB	0	5	0.419264
ENSG00000184983	NDUFA6	0	4	0.419341
ENSG00000089009	RPL6	0	5	0.419381
ENSG00000048162	NOP16	0	5	0.419455
ENSG00000161813	LARP4	0	5	0.419461
ENSG00000166603	MC4R	0	5	0.419483
ENSG00000161265	U2AF1L4	0	5	0.419496
ENSG00000206562	METTL6	0	6	0.419552
ENSG00000121933	TMIGD3	0	6	0.419596
ENSG00000141646	SMAD4	0	4	0.419602
ENSG00000099940	SNAP29	0	3	0.419638
ENSG00000103202	NME4	0	6	0.419669
ENSG00000169155	ZBTB43	0	5	0.419739
ENSG00000242732	RTL5	0	4	0.419761
ENSG00000156587	UBE2L6	0	5	0.419783
ENSG00000260238	PMF1-BGLAP	0	4	0.419888
ENSG00000100271	TTLL1	0	6	0.419891
ENSG00000141977	CIB3	0	8	0.419989
ENSG00000053372	MRTO4	0	4	0.420133
ENSG00000155846	PPARGC1B	1	34	0.420179
ENSG00000151136	BTBD11	1	27	0.420202
ENSG00000196236	XPNPEP3	0	6	0.420209
ENSG00000162928	PEX13	0	4	0.42024
ENSG00000128973	CLN6	0	6	0.42027
ENSG00000133935	ERG28	0	3	0.420351
ENSG00000169903	TM4SF4	0	5	0.420363
ENSG00000115226	FNDC4	0	3	0.420373
ENSG00000107020	PLGRKT	0	4	0.420378
ENSG00000155868	MED7	0	4	0.420498
ENSG00000167656	LY6D	0	1	0.420602
ENSG00000130948	HSD17B3	0	5	0.420684
ENSG00000148444	COMMD3	0	5	0.420723
ENSG00000214022	REPIN1	0	6	0.420744
ENSG00000145975	FAM217A	0	3	0.420843
ENSG00000144455	SUMF1	0	6	0.420844
ENSG00000096264	NCR2	0	7	0.420851
ENSG00000197353	LYPD2	0	3	0.420946
ENSG00000099795	NDUFB7	0	3	0.420952
ENSG00000162004	CCDC78	0	6	0.421011
ENSG00000164309	CMYA5	1	34	0.421022
ENSG00000143257	NR1I3	0	5	0.421079
ENSG00000162009	SSTR5	0	6	0.421115
ENSG00000166822	TMEM170A	0	3	0.421116
ENSG00000134285	FKBP11	0	4	0.421116
ENSG00000132429	POPDC3	0	5	0.42115
ENSG00000169006	NTSR2	0	5	0.421217
ENSG00000184209	SNRNP35	0	6	0.421231
ENSG00000188868	ZNF563	0	3	0.42128
ENSG00000088876	ZNF343	0	5	0.42137
ENSG00000177646	ACAD9	1	28	0.42143
ENSG00000141316	SPACA3	0	4	0.421448
ENSG00000148925	BTBD10	0	6	0.421465
ENSG00000111701	APOBEC1	0	4	0.421508
ENSG00000167550	RHEBL1	0	4	0.421511
ENSG00000146386	ABRACL	0	5	0.42152
ENSG00000143437	ARNT	0	5	0.421538
ENSG00000104998	IL27RA	0	4	0.421565
ENSG00000126368	NR1D1	0	6	0.421565
ENSG00000116691	MIIP	0	6	0.421595
ENSG00000131080	EDA2R	0	5	0.421685
ENSG00000130958	SLC35D2	0	6	0.421747
ENSG00000179715	PCED1B	0	5	0.421757
ENSG00000120137	PANK3	0	5	0.421877
ENSG00000160202	CRYAA	0	6	0.421904
ENSG00000110243	APOA5	0	4	0.422033
ENSG00000161682	FAM171A2	0	4	0.422086
ENSG00000163995	ABLIM2	1	31	0.422097
ENSG00000100281	HMGXB4	0	5	0.422119
ENSG00000197601	FAR1	0	4	0.422142
ENSG00000005108	THSD7A	1	28	0.422256
ENSG00000160972	PPP1R16A	0	6	0.422276
ENSG00000160994	CCDC105	0	4	0.422284
ENSG00000125522	NPBWR2	0	6	0.422451
ENSG00000198513	ATL1	0	6	0.422483
ENSG00000128346	C22orf23	0	5	0.422558
ENSG00000104755	ADAM2	0	5	0.422569
ENSG00000171403	KRT9	0	5	0.422584
ENSG00000079101	CLUL1	0	7	0.422657
ENSG00000165006	UBAP1	0	5	0.422719
ENSG00000188641	DPYD	1	31	0.422794
ENSG00000109654	TRIM2	0	5	0.422799
ENSG00000046653	GPM6B	0	5	0.422863
ENSG00000071894	CPSF1	1	31	0.422873
ENSG00000149305	HTR3B	0	5	0.423008
ENSG00000163138	PACRGL	0	6	0.42302
ENSG00000145626	UGT3A1	0	5	0.423095
ENSG00000080822	CLDND1	0	5	0.423191
ENSG00000129071	MBD4	0	4	0.423224
ENSG00000177875	CCDC184	0	5	0.423245
ENSG00000138435	CHRNA1	0	5	0.423252
ENSG00000120688	WBP4	0	10	0.423298
ENSG00000198912	C1orf174	0	6	0.423313
ENSG00000172380	GNG12	0	3	0.423318
ENSG00000257335	MGAM	1	33	0.423395
ENSG00000177125	ZBTB34	0	6	0.423423
ENSG00000156265	MAP3K7CL	0	6	0.423476
ENSG00000106049	HIBADH	0	5	0.423652
ENSG00000159685	CHCHD6	0	4	0.423707
ENSG00000267680	ZNF224	0	6	0.42382
ENSG00000162694	EXTL2	0	4	0.42384
ENSG00000148950	IMMP1L	0	6	0.423876
ENSG00000161328	LRRC56	0	6	0.423886
ENSG00000167515	TRAPPC2L	0	6	0.423896
ENSG00000154330	PGM5	0	4	0.423904
ENSG00000137547	MRPL15	0	4	0.423929
ENSG00000111726	CMAS	0	5	0.423958
ENSG00000117983	MUC5B	1	27	0.423976
ENSG00000180611	MB21D2	0	5	0.424084
ENSG00000119408	NEK6	0	6	0.42417
ENSG00000050165	DKK3	0	5	0.424248
ENSG00000100665	SERPINA4	0	7	0.424249
ENSG00000052802	MSMO1	0	4	0.424255
ENSG00000213420	GPC2	0	5	0.424265
ENSG00000186777	ZNF732	0	4	0.42448
ENSG00000107864	CPEB3	0	5	0.424514
ENSG00000166263	STXBP4	0	5	0.424611
ENSG00000014257	ACP3	0	5	0.424676
ENSG00000146278	PNRC1	0	4	0.424702
ENSG00000087448	KLHL42	0	5	0.424778
ENSG00000211456	SACM1L	0	6	0.42483
ENSG00000185888	PRSS38	0	3	0.424909
ENSG00000085871	MGST2	0	5	0.424977
ENSG00000158987	RAPGEF6	1	34	0.425003
ENSG00000178719	GRINA	0	4	0.425036
ENSG00000157456	CCNB2	0	4	0.425048
ENSG00000183665	TRMT12	0	4	0.425245
ENSG00000115875	SRSF7	0	6	0.425276
ENSG00000105369	CD79A	0	4	0.425349
ENSG00000159256	MORC3	0	5	0.425367
ENSG00000196248	OR10S1	0	6	0.425407
ENSG00000107937	GTPBP4	1	26	0.425417
ENSG00000108798	ABI3	0	5	0.425417
ENSG00000198720	ANKRD13B	0	6	0.425476
ENSG00000198612	COPS8	0	4	0.425517
ENSG00000182400	TRAPPC6B	0	5	0.425541
ENSG00000171103	TRMT61B	0	6	0.425607
ENSG00000184345	IQCF2	0	5	0.42572
ENSG00000188959	C9orf152	0	6	0.425826
ENSG00000161798	AQP5	0	5	0.425846
ENSG00000167531	LALBA	0	4	0.425947
ENSG00000065809	FAM107B	0	7	0.426003
ENSG00000105281	SLC1A5	0	5	0.426037
ENSG00000204065	TCEAL5	0	4	0.426104
ENSG00000205022	PABPN1L	0	4	0.426146
ENSG00000197376		0	5	0.42618
ENSG00000119979	DENND10	0	6	0.426213
ENSG00000240065	PSMB9	0	6	0.426255
ENSG00000094631	HDAC6	0	4	0.426342
ENSG00000152092	ASTN1	1	26	0.426396
ENSG00000212899	KRTAP3-3	0	3	0.426405
ENSG00000089692	LAG3	0	5	0.426413
ENSG00000174915	PTDSS2	0	5	0.426433
ENSG00000116095	PLEKHA3	0	6	0.426486
ENSG00000136828	RALGPS1	0	8	0.426495
ENSG00000198171	DDRGK1	0	5	0.426498
ENSG00000102241	HTATSF1	0	4	0.426522
ENSG00000115561	CHMP3	0	5	0.426545
ENSG00000149716	LTO1	0	6	0.426579
ENSG00000255713	OR4D2	0	5	0.426625
ENSG00000132394	EEFSEC	0	6	0.426668
ENSG00000153982	GDPD1	0	6	0.426694
ENSG00000073067	CYP2W1	0	4	0.426827
ENSG00000108861	DUSP3	0	6	0.426912
ENSG00000155265	GOLGA7B	0	7	0.426914
ENSG00000125872	LRRN4	0	6	0.426925
ENSG00000161944	ASGR2	0	5	0.426952
ENSG00000167325	RRM1	0	6	0.426982
ENSG00000175066	GK5	0	6	0.426985
ENSG00000154328	NEIL2	0	7	0.426993
ENSG00000066294	CD84	0	4	0.427033
ENSG00000127337	YEATS4	0	5	0.427072
ENSG00000106351	AGFG2	0	8	0.4271
ENSG00000133627	ACTR3B	0	6	0.42712
ENSG00000169213	RAB3B	0	4	0.427285
ENSG00000189350	TOGARAM2	1	37	0.427329
ENSG00000119986	AVPI1	0	6	0.427455
ENSG00000164796	CSMD3	2	57	0.427461
ENSG00000187475	H1-6	0	5	0.427537
ENSG00000143436	MRPL9	0	6	0.427743
ENSG00000092067	CEBPE	0	5	0.427759
ENSG00000130055	GDPD2	0	4	0.427767
ENSG00000085733	CTTN	0	5	0.427817
ENSG00000130733	YIPF2	0	6	0.42791
ENSG00000103174	NAGPA	0	8	0.427937
ENSG00000126970	ZC4H2	0	5	0.427952
ENSG00000105287	PRKD2	0	5	0.427986
ENSG00000221955	SLC12A8	1	28	0.428022
ENSG00000005812	FBXL3	0	4	0.428058
ENSG00000165025	SYK	0	6	0.42806
ENSG00000159915	ZNF233	0	5	0.428121
ENSG00000105392	CRX	0	6	0.428132
ENSG00000176601	MAP3K19	0	5	0.428349
ENSG00000148842	CNNM2	0	5	0.428393
ENSG00000119650	IFT43	0	6	0.428428
ENSG00000151893	CACUL1	0	5	0.428464
ENSG00000120049	KCNIP2	0	6	0.428476
ENSG00000167600	CYP2S1	0	5	0.428511
ENSG00000197879	MYO1C	0	53	0.428548
ENSG00000117748	RPA2	0	5	0.428594
ENSG00000137558	PI15	0	5	0.428766
ENSG00000181027	FKRP	0	5	0.428778
ENSG00000132109	TRIM21	0	7	0.428789
ENSG00000243477	NAA80	0	6	0.42899
ENSG00000109084	TMEM97	0	3	0.429008
ENSG00000134369	NAV1	1	33	0.429113
ENSG00000145730	PAM	1	30	0.429129
ENSG00000118194	TNNT2	0	6	0.429195
ENSG00000145220	LYAR	0	5	0.429204
ENSG00000117533	VAMP4	0	7	0.429256
ENSG00000063660	GPC1	0	5	0.429286
ENSG00000080618	CPB2	0	4	0.429375
ENSG00000143198	MGST3	0	5	0.429495
ENSG00000139826	ABHD13	0	6	0.42952
ENSG00000170689	HOXB9	0	4	0.429523
ENSG00000213937	CLDN9	0	6	0.429546
ENSG00000183878	UTY	0	4	0.429583
ENSG00000140743	CDR2	0	6	0.429643
ENSG00000250506	CDK3	0	6	0.429651
ENSG00000181585	TMIE	0	4	0.429691
ENSG00000171208	NETO2	0	6	0.429694
ENSG00000176692	FOXC2	0	5	0.429695
ENSG00000183161	FANCF	0	5	0.429717
ENSG00000239382	ALKBH6	0	5	0.429773
ENSG00000128714	HOXD13	0	4	0.429796
ENSG00000161980	POLR3K	0	4	0.429809
ENSG00000082068	WDR70	0	8	0.429822
ENSG00000171522	PTGER4	0	3	0.429849
ENSG00000173409	ARV1	0	5	0.429888
ENSG00000158856	DMTN	0	5	0.429906
ENSG00000178804	H1-8	0	5	0.429922
ENSG00000162300	ZFPL1	0	7	0.429989
ENSG00000092036	HAUS4	0	6	0.42999
ENSG00000131979	GCH1	0	5	0.43
ENSG00000197153	H3C12	0	6	0.430012
ENSG00000152422	XRCC4	0	5	0.430072
ENSG00000167118	URM1	0	5	0.430117
ENSG00000168070	MAJIN	0	2	0.430144
ENSG00000100225	FBXO7	0	4	0.430149
ENSG00000171759	PAH	1	31	0.430162
ENSG00000122435	TRMT13	0	6	0.430196
ENSG00000169228	RAB24	0	5	0.430209
ENSG00000177873	ZNF619	0	3	0.430228
ENSG00000107815	TWNK	0	5	0.430239
ENSG00000177464	GPR4	0	5	0.430246
ENSG00000182132	KCNIP1	0	5	0.430257
ENSG00000115687	PASK	1	32	0.430257
ENSG00000100814	CCNB1IP1	0	5	0.430324
ENSG00000214026	MRPL23	0	7	0.430341
ENSG00000129988	LBP	0	5	0.430546
ENSG00000101247	NDUFAF5	0	5	0.430601
ENSG00000136231	IGF2BP3	0	6	0.430605
ENSG00000111817	DSE	0	5	0.430713
ENSG00000143001	TMEM61	0	4	0.430722
ENSG00000070444	MNT	0	5	0.43073
ENSG00000166801	FAM111A	0	5	0.430745
ENSG00000145386	CCNA2	0	4	0.430746
ENSG00000100241	SBF1	0	56	0.430782
ENSG00000135678	CPM	0	4	0.430897
ENSG00000135211	TMEM60	0	4	0.430913
ENSG00000138430	OLA1	0	5	0.430949
ENSG00000143194	MAEL	0	6	0.430952
ENSG00000102466	FGF14	0	4	0.431034
ENSG00000134533	RERG	0	5	0.431096
ENSG00000135537	AFG1L	0	5	0.431135
ENSG00000167770	OTUB1	0	6	0.431203
ENSG00000135973	GPR45	0	6	0.431211
ENSG00000164850	GPER1	0	4	0.431242
ENSG00000012061	ERCC1	0	5	0.431317
ENSG00000145919	BOD1	0	2	0.431362
ENSG00000108788	MLX	0	6	0.431458
ENSG00000269404	SPIB	0	5	0.431458
ENSG00000160714	UBE2Q1	0	5	0.431504
ENSG00000137474	MYO7A	1	116	0.431544
ENSG00000170619	COMMD5	0	5	0.431576
ENSG00000146476	ARMT1	0	5	0.431633
ENSG00000106636	YKT6	0	7	0.431637
ENSG00000105880	DLX5	0	6	0.431646
ENSG00000196184	OR10J1	0	5	0.431665
ENSG00000156853	ZNF689	0	6	0.431682
ENSG00000138821	SLC39A8	0	5	0.431744
ENSG00000104783	KCNN4	0	5	0.431768
ENSG00000104883	PEX11G	0	3	0.43188
ENSG00000132718	SYT11	0	5	0.431892
ENSG00000180616	SSTR2	0	6	0.431892
ENSG00000163053	SLC16A14	0	5	0.431953
ENSG00000160284	SPATC1L	0	5	0.432017
ENSG00000169045	HNRNPH1	0	4	0.432036
ENSG00000197893	NRAP	0	57	0.432128
ENSG00000152463	OLAH	0	6	0.432226
ENSG00000111348	ARHGDIB	0	6	0.432351
ENSG00000160396	HIPK4	0	7	0.43237
ENSG00000221978	CCNL2	0	4	0.432422
ENSG00000127124	HIVEP3	0	59	0.432475
ENSG00000187866	PABIR1	0	5	0.43253
ENSG00000134489	HRH4	0	4	0.432642
ENSG00000161179	YDJC	0	4	0.432695
ENSG00000049618	ARID1B	1	32	0.432704
ENSG00000134028	ADAMDEC1	0	5	0.432835
ENSG00000187535	IFT140	1	33	0.432961
ENSG00000054690	PLEKHH1	1	27	0.432996
ENSG00000113734	BNIP1	0	5	0.433007
ENSG00000182326	C1S	0	6	0.433016
ENSG00000137831	UACA	1	29	0.433037
ENSG00000160447	PKN3	1	32	0.433129
ENSG00000177984	LCN15	0	7	0.43313
ENSG00000102221	JADE3	0	5	0.433167
ENSG00000121381	TAS2R9	0	4	0.433329
ENSG00000144021	CIAO1	0	6	0.433341
ENSG00000075043	KCNQ2	0	6	0.433354
ENSG00000047457	CP	1	32	0.433368
ENSG00000112799	LY86	0	5	0.433372
ENSG00000157036	EXOG	0	4	0.433472
ENSG00000137404	NRM	0	4	0.433478
ENSG00000070778	PTPN21	1	32	0.433495
ENSG00000154165	GPR15	0	6	0.433501
ENSG00000168874	ATOH8	0	5	0.433507
ENSG00000122687	MRM2	0	6	0.433518
ENSG00000162594	IL23R	0	4	0.43355
ENSG00000149124	GLYAT	0	9	0.433601
ENSG00000102024	PLS3	0	5	0.433616
ENSG00000106069	CHN2	0	6	0.433736
ENSG00000234560	OR10G8	0	4	0.433783
ENSG00000198967	OR10Z1	0	5	0.433826
ENSG00000108828	VAT1	0	5	0.433853
ENSG00000139618	BRCA2	0	46	0.433947
ENSG00000092201	SUPT16H	0	5	0.433973
ENSG00000165490	DDIAS	0	5	0.434081
ENSG00000120094	HOXB1	0	5	0.434196
ENSG00000203877	RIPPLY2	0	4	0.434202
ENSG00000140067	FAM181A	0	6	0.434223
ENSG00000071655	MBD3	0	5	0.434246
ENSG00000113845	TIMMDC1	0	4	0.434328
ENSG00000073711	PPP2R3A	1	35	0.434375
ENSG00000102239	BRS3	0	2	0.434459
ENSG00000165997	ARL5B	0	5	0.434474
ENSG00000113552	GNPDA1	0	6	0.434488
ENSG00000188419	CHM	0	6	0.434503
ENSG00000178127	NDUFV2	0	6	0.434541
ENSG00000160808	MYL3	0	4	0.434647
ENSG00000148943	LIN7C	0	5	0.434664
ENSG00000187857	OR6C75	0	4	0.43467
ENSG00000101460	MAP1LC3A	0	6	0.434672
ENSG00000151240	DIP2C	1	28	0.434736
ENSG00000175877	TMEM270	0	5	0.434771
ENSG00000170421	KRT8	0	5	0.434771
ENSG00000165175	MID1IP1	0	4	0.434781
ENSG00000122643	NT5C3A	0	5	0.43493
ENSG00000107679	PLEKHA1	0	7	0.434953
ENSG00000204219	TCEA3	0	6	0.434978
ENSG00000135046	ANXA1	0	6	0.434984
ENSG00000164182	NDUFAF2	0	5	0.434989
ENSG00000173917	HOXB2	0	6	0.434999
ENSG00000214513	NOTO	0	6	0.435253
ENSG00000172667	ZMAT3	0	6	0.435333
ENSG00000143355	LHX9	0	5	0.435336
ENSG00000125148	MT2A	0	5	0.435363
ENSG00000145248	SLC10A4	0	5	0.435384
ENSG00000135549	PKIB	0	5	0.435481
ENSG00000174516	PELI3	0	6	0.435485
ENSG00000144028	SNRNP200	1	32	0.435576
ENSG00000197157	SND1	1	29	0.435662
ENSG00000184012	TMPRSS2	0	5	0.435691
ENSG00000165312	OTUD1	0	4	0.435691
ENSG00000056736	IL17RB	0	5	0.435736
ENSG00000047315	POLR2B	0	5	0.435747
ENSG00000163950	SLBP	0	6	0.435749
ENSG00000196628	TCF4	0	5	0.435751
ENSG00000159792	PSKH1	0	7	0.435784
ENSG00000184481	FOXO4	0	4	0.436033
ENSG00000197647	ZNF433	0	6	0.436034
ENSG00000143224	PPOX	0	6	0.436081
ENSG00000164296	TIGD6	0	5	0.436082
ENSG00000158019	BABAM2	0	5	0.436104
ENSG00000140835	CHST4	0	5	0.436165
ENSG00000164323	CFAP97	0	5	0.436175
ENSG00000198440	ZNF583	0	4	0.436182
ENSG00000123561	SERPINA7	0	5	0.436223
ENSG00000088726	TMEM40	0	5	0.436271
ENSG00000176555	OR4S1	0	5	0.436326
ENSG00000172889	EGFL7	0	6	0.436336
ENSG00000126878	AIF1L	0	6	0.436478
ENSG00000115525	ST3GAL5	0	6	0.43648
ENSG00000186509	OR9Q1	0	6	0.436547
ENSG00000010327	STAB1	2	65	0.436564
ENSG00000147677	EIF3H	0	8	0.436631
ENSG00000115289	PCGF1	0	5	0.436637
ENSG00000142178	SIK1	0	5	0.436682
ENSG00000090470	PDCD7	0	2	0.436769
ENSG00000171044	XKR6	0	6	0.436805
ENSG00000151657	KIN	0	6	0.436884
ENSG00000091106	NLRC4	0	5	0.436919
ENSG00000006210	CX3CL1	0	5	0.43697
ENSG00000100906	NFKBIA	0	6	0.436976
ENSG00000137133	HINT2	0	4	0.436995
ENSG00000162614	NEXN	0	6	0.437081
ENSG00000109061	MYH1	0	62	0.437101
ENSG00000163909	HEYL	0	5	0.43713
ENSG00000184867	ARMCX2	0	5	0.437172
ENSG00000104368	PLAT	0	5	0.437196
ENSG00000167186	COQ7	0	6	0.437246
ENSG00000130830	MPP1	0	6	0.437252
ENSG00000106733	NMRK1	0	4	0.437317
ENSG00000119929	CUTC	0	6	0.437387
ENSG00000135517	MIP	0	4	0.437497
ENSG00000171467	ZNF318	1	32	0.437523
ENSG00000165272	AQP3	0	6	0.43754
ENSG00000170584	NUDCD2	0	5	0.437575
ENSG00000172819	RARG	0	6	0.437631
ENSG00000132581	SDF2	0	6	0.437644
ENSG00000198691	ABCA4	0	54	0.437658
ENSG00000165392	WRN	1	35	0.437662
ENSG00000095752	IL11	0	6	0.437668
ENSG00000164338	UTP15	0	6	0.437959
ENSG00000100209	HSCB	0	5	0.438043
ENSG00000102854	MSLN	0	3	0.438044
ENSG00000139797	RNF113B	0	5	0.438081
ENSG00000204257	HLA-DMA	0	5	0.438089
ENSG00000166432	ZMAT1	0	6	0.438156
ENSG00000074416	MGLL	0	5	0.438168
ENSG00000197321	SVIL	1	31	0.438185
ENSG00000139899	CBLN3	0	6	0.438269
ENSG00000112761	CCN6	0	5	0.438307
ENSG00000154133	ROBO4	1	24	0.438307
ENSG00000111305	GSG1	0	6	0.438308
ENSG00000138347	MYPN	1	30	0.438338
ENSG00000182224	CYB5D1	0	5	0.438394
ENSG00000168348	INSM2	0	7	0.43841
ENSG00000108474	PIGL	0	6	0.438513
ENSG00000166441	RPL27A	0	3	0.438526
ENSG00000258227	CLEC5A	0	5	0.43853
ENSG00000112214	FHL5	0	6	0.438537
ENSG00000114942	EEF1B2	0	6	0.438583
ENSG00000131409	LRRC4B	0	5	0.438628
ENSG00000095059	DHPS	0	6	0.438709
ENSG00000244362	KRTAP19-7	0	2	0.438783
ENSG00000060688	SNRNP40	0	6	0.438859
ENSG00000041988	THAP3	0	4	0.438886
ENSG00000125434	SLC25A35	0	5	0.438888
ENSG00000132661	NXT1	0	5	0.438951
ENSG00000182472	CAPN12	1	30	0.439051
ENSG00000130558	OLFM1	0	5	0.439069
ENSG00000130813	SHFL	0	7	0.439264
ENSG00000136522	MRPL47	0	4	0.43929
ENSG00000121864	ZNF639	0	6	0.439334
ENSG00000166913	YWHAB	0	4	0.439353
ENSG00000106153	CHCHD2	0	5	0.43936
ENSG00000125352	RNF113A	0	6	0.43942
ENSG00000133019	CHRM3	0	4	0.439489
ENSG00000196866	H2AC7	0	5	0.439504
ENSG00000130385	BMP15	0	5	0.439579
ENSG00000131558	EXOC4	1	27	0.439581
ENSG00000145321	GC	0	5	0.439581
ENSG00000114850	SSR3	0	6	0.439597
ENSG00000186919	ZACN	0	7	0.439653
ENSG00000099769	IGFALS	0	4	0.439663
ENSG00000086712	TXLNG	0	6	0.439687
ENSG00000129028	THAP10	0	4	0.439705
ENSG00000047410	TPR	1	30	0.439815
ENSG00000082153	BZW1	0	6	0.43994
ENSG00000196352	CD55	0	5	0.439942
ENSG00000129187	DCTD	0	6	0.439981
ENSG00000170476	MZB1	0	7	0.440066
ENSG00000101150	TPD52L2	0	5	0.440167
ENSG00000033050	ABCF2	0	7	0.44024
ENSG00000142235	LMTK3	0	10	0.44024
ENSG00000180011	ZADH2	0	5	0.440287
ENSG00000183662	TAFA1	0	5	0.440393
ENSG00000080819	CPOX	0	5	0.440445
ENSG00000128512	DOCK4	1	39	0.440464
ENSG00000114054	PCCB	0	24	0.440467
ENSG00000205084	TMEM231	0	5	0.44047
ENSG00000105402	NAPA	0	5	0.440522
ENSG00000148481	MINDY3	0	6	0.440534
ENSG00000183778	B3GALT5	0	5	0.440543
ENSG00000182271	TMIGD1	0	6	0.440556
ENSG00000214456	PLIN5	0	9	0.440582
ENSG00000154645	CHODL	0	5	0.440588
ENSG00000164746	C7orf57	0	6	0.440603
ENSG00000123136	DDX39A	0	6	0.44064
ENSG00000188404	SELL	0	5	0.440653
ENSG00000257218	GATC	0	6	0.440711
ENSG00000011422	PLAUR	0	5	0.440712
ENSG00000138018	SELENOI	0	6	0.440887
ENSG00000184984	CHRM5	0	6	0.44095
ENSG00000127328	RAB3IP	0	6	0.440963
ENSG00000091164	TXNL1	0	4	0.441005
ENSG00000197603	CPLANE1	0	53	0.441037
ENSG00000118655	DCLRE1B	0	5	0.441088
ENSG00000021355	SERPINB1	0	4	0.441103
ENSG00000123700	KCNJ2	0	6	0.441205
ENSG00000072501	SMC1A	0	5	0.44125
ENSG00000226650	KIF4B	0	4	0.441323
ENSG00000136197	C7orf25	0	5	0.441342
ENSG00000113070	HBEGF	0	6	0.441408
ENSG00000089916	GPATCH2L	0	5	0.441425
ENSG00000156219	ART3	0	6	0.441494
ENSG00000179299	NSUN7	0	7	0.44151
ENSG00000089199	CHGB	0	5	0.441567
ENSG00000111886	GABRR2	0	6	0.441589
ENSG00000168214	RBPJ	0	5	0.44159
ENSG00000064666	CNN2	0	4	0.441608
ENSG00000140470	ADAMTS17	0	52	0.441662
ENSG00000126778	SIX1	0	5	0.441705
ENSG00000145734	BDP1	1	25	0.441721
ENSG00000177842	ZNF620	0	4	0.441729
ENSG00000187987	ZSCAN23	0	7	0.441785
ENSG00000149798	CDC42EP2	0	6	0.441823
ENSG00000133884	DPF2	0	6	0.441897
ENSG00000106665	CLIP2	1	31	0.441912
ENSG00000176697	BDNF	0	6	0.441953
ENSG00000187024	PTRH1	0	5	0.442303
ENSG00000197953	AADACL2	0	4	0.442316
ENSG00000149806	FAU	0	4	0.442477
ENSG00000115297	TLX2	0	3	0.442513
ENSG00000038210	PI4K2B	0	5	0.44255
ENSG00000163499	CRYBA2	0	7	0.442603
ENSG00000170967	DDI1	0	6	0.442621
ENSG00000132964	CDK8	0	4	0.442729
ENSG00000100146	SOX10	0	4	0.442756
ENSG00000149218	ENDOD1	0	9	0.442851
ENSG00000179409	GEMIN4	1	30	0.443087
ENSG00000172992	DCAKD	0	5	0.443149
ENSG00000110080	ST3GAL4	0	6	0.443159
ENSG00000112164	GLP1R	0	6	0.443173
ENSG00000164659	ELAPOR2	1	33	0.443186
ENSG00000173372	C1QA	0	6	0.443225
ENSG00000205309	NT5M	0	5	0.443275
ENSG00000004059	ARF5	0	4	0.443312
ENSG00000167460	TPM4	0	5	0.443351
ENSG00000124067	SLC12A4	0	60	0.443399
ENSG00000205409	OR52E6	0	3	0.443471
ENSG00000130702	LAMA5	3	100	0.443501
ENSG00000157379	DHRS1	0	9	0.443557
ENSG00000164603	BMT2	0	7	0.443616
ENSG00000120329	SLC25A2	0	6	0.443637
ENSG00000127948	POR	0	55	0.443667
ENSG00000164610	RP9	0	5	0.443682
ENSG00000241127	YAE1	0	6	0.443735
ENSG00000169733	RFNG	0	6	0.44375
ENSG00000156639	ZFAND3	0	4	0.443775
ENSG00000180347	ITPRID1	0	6	0.443819
ENSG00000267534	S1PR2	0	5	0.44388
ENSG00000214078	CPNE1	1	18	0.443882
ENSG00000062194	GPBP1	0	5	0.443885
ENSG00000105357	MYH14	2	70	0.443885
ENSG00000184544	DHRS7C	0	6	0.443887
ENSG00000198342	ZNF442	0	5	0.443895
ENSG00000120063	GNA13	0	6	0.443948
ENSG00000206549		0	5	0.443959
ENSG00000178233	TMEM151B	0	5	0.443972
ENSG00000164744	SUN3	0	5	0.443989
ENSG00000176871	WSB2	0	7	0.444043
ENSG00000160563	MED27	0	6	0.44408
ENSG00000181830	SLC35C1	0	6	0.444097
ENSG00000114062	UBE3A	0	6	0.444162
ENSG00000132406	TMEM128	0	5	0.444284
ENSG00000170426	SDR9C7	0	6	0.444285
ENSG00000204580	DDR1	1	34	0.444298
ENSG00000134046	MBD2	0	4	0.444337
ENSG00000105483	CARD8	0	6	0.44436
ENSG00000160716	CHRNB2	0	5	0.444401
ENSG00000174749	FAM241A	0	5	0.444408
ENSG00000188342	GTF2F2	0	6	0.444409
ENSG00000172345	STARD5	0	6	0.444512
ENSG00000054116	TRAPPC3	0	4	0.444521
ENSG00000118961	LDAH	0	6	0.444561
ENSG00000118508	RAB32	0	6	0.444603
ENSG00000101940	WDR13	0	7	0.444679
ENSG00000143498	TAF1A	0	8	0.444728
ENSG00000149735	GPHA2	0	5	0.444789
ENSG00000109519	GRPEL1	0	5	0.444924
ENSG00000113946	CLDN16	0	6	0.444956
ENSG00000179097	HTR1F	0	5	0.44497
ENSG00000108684	ASIC2	0	6	0.445022
ENSG00000110514	MADD	2	73	0.445024
ENSG00000158553	POM121L2	0	4	0.445068
ENSG00000163072	NOSTRIN	0	5	0.445125
ENSG00000184140	OR4F6	0	4	0.445126
ENSG00000267855	NDUFA7	0	6	0.445205
ENSG00000183722	LHFPL6	0	4	0.445209
ENSG00000081377	CDC14B	0	6	0.445244
ENSG00000022267	FHL1	0	3	0.445376
ENSG00000094755	GABRP	0	8	0.445411
ENSG00000167306	MYO5B	0	57	0.445427
ENSG00000121350	PYROXD1	0	5	0.445437
ENSG00000124613	ZNF391	0	5	0.445496
ENSG00000133131	MORC4	0	7	0.445501
ENSG00000135077	HAVCR2	0	5	0.445508
ENSG00000146857	STRA8	0	6	0.445608
ENSG00000146859	TMEM140	0	5	0.445698
ENSG00000082996	RNF13	0	4	0.445729
ENSG00000078687	TNRC6C	0	52	0.445746
ENSG00000260230	FRRS1L	0	6	0.445762
ENSG00000005469	CROT	1	24	0.445832
ENSG00000148143	ZNF462	0	55	0.445876
ENSG00000157600	TMEM164	0	5	0.445904
ENSG00000221858	OR2A12	0	5	0.445943
ENSG00000104442	ARMC1	0	7	0.446015
ENSG00000164500	SPATA48	0	6	0.446058
ENSG00000144635	DYNC1LI1	0	4	0.446082
ENSG00000131981	LGALS3	0	6	0.446217
ENSG00000171060	C8orf74	0	6	0.446291
ENSG00000205078	SYCE1L	0	7	0.446331
ENSG00000135824	RGS8	0	5	0.446374
ENSG00000177225	GATD1	0	5	0.446385
ENSG00000054277	OPN3	0	8	0.446481
ENSG00000162366	PDZK1IP1	0	6	0.44654
ENSG00000176903	PNMA1	0	6	0.446546
ENSG00000204246	OR13C3	0	6	0.446558
ENSG00000099901	RANBP1	0	6	0.446571
ENSG00000181773	GPR3	0	4	0.446593
ENSG00000189067	LITAF	0	5	0.44679
ENSG00000159176	CSRP1	0	5	0.446794
ENSG00000177511	ST8SIA3	0	6	0.446798
ENSG00000157150	TIMP4	0	6	0.446802
ENSG00000149289	ZC3H12C	0	5	0.446832
ENSG00000143545	RAB13	0	4	0.447021
ENSG00000011083	SLC6A7	1	37	0.447021
ENSG00000166557	TMED3	0	5	0.447053
ENSG00000166949	SMAD3	0	6	0.447108
ENSG00000008282	SYPL1	0	4	0.447161
ENSG00000075275	CELSR1	2	67	0.447167
ENSG00000171462	DLK2	0	6	0.447175
ENSG00000088888	MAVS	0	5	0.44721
ENSG00000174547	MRPL11	0	5	0.447231
ENSG00000154479	CCDC173	0	5	0.447284
ENSG00000172461	FUT9	0	5	0.447286
ENSG00000100239	PPP6R2	0	5	0.447321
ENSG00000203791	EEF1AKMT2	0	5	0.44747
ENSG00000128463	EMC4	0	5	0.447548
ENSG00000179051	RCC2	0	5	0.447621
ENSG00000134873	CLDN10	0	6	0.447642
ENSG00000165118	C9orf64	0	7	0.447756
ENSG00000180316	PNPLA1	0	7	0.44794
ENSG00000107874	CUEDC2	0	6	0.448039
ENSG00000180613	GSX2	0	6	0.44807
ENSG00000112706	IMPG1	0	7	0.448071
ENSG00000153944	MSI2	0	6	0.448124
ENSG00000136143	SUCLA2	0	6	0.448166
ENSG00000066336	SPI1	0	5	0.448179
ENSG00000169223	LMAN2	0	5	0.448253
ENSG00000155090	KLF10	0	6	0.448379
ENSG00000136521	NDUFB5	0	6	0.448387
ENSG00000181929	PRKAG1	0	5	0.448444
ENSG00000142279	WTIP	0	6	0.448447
ENSG00000116353	MECR	0	7	0.448467
ENSG00000165283	STOML2	0	5	0.448484
ENSG00000138073	PREB	0	7	0.448512
ENSG00000170439	METTL7B	0	5	0.44854
ENSG00000163518	FCRL4	0	4	0.44859
ENSG00000151208	DLG5	0	55	0.44866
ENSG00000143457	GOLPH3L	0	4	0.448687
ENSG00000102393	GLA	0	6	0.448693
ENSG00000072080	SPP2	0	6	0.448824
ENSG00000134146	DPH6	0	6	0.448979
ENSG00000172943	PHF8	0	5	0.449035
ENSG00000254858	MPV17L2	0	5	0.449146
ENSG00000244754	N4BP2L2	0	4	0.449162
ENSG00000167645	YIF1B	0	6	0.449258
ENSG00000175105	ZNF654	0	6	0.449279
ENSG00000122490	SLC66A2	0	6	0.449443
ENSG00000125812	GZF1	0	4	0.449463
ENSG00000108849	PPY	0	8	0.449561
ENSG00000163792	TCF23	0	6	0.449708
ENSG00000099385	BCL7C	0	4	0.449763
ENSG00000175785	PRIMA1	0	5	0.449797
ENSG00000177602	HASPIN	0	5	0.449809
ENSG00000178449	COX14	0	6	0.449913
ENSG00000157557	ETS2	0	6	0.449943
ENSG00000152382	TADA1	0	5	0.450035
ENSG00000115363	EVA1A	0	4	0.4501
ENSG00000162852	CNST	0	5	0.450144
ENSG00000176720	BOK	0	6	0.450224
ENSG00000205531	NAP1L4	0	6	0.450269
ENSG00000180098	TRNAU1AP	0	6	0.450289
ENSG00000034693	PEX3	0	5	0.450306
ENSG00000140526	ABHD2	0	4	0.450309
ENSG00000118557	PMFBP1	1	25	0.450343
ENSG00000198740	ZNF652	0	5	0.450403
ENSG00000172154	OR8I2	0	7	0.450437
ENSG00000123349	PFDN5	0	6	0.450568
ENSG00000165507	DEPP1	0	5	0.450598
ENSG00000176566	DCAF4L2	0	6	0.450617
ENSG00000066405	CLDN18	0	6	0.450628
ENSG00000163347	CLDN1	0	8	0.450639
ENSG00000138767	CNOT6L	0	6	0.450675
ENSG00000172081	MOB3A	0	6	0.450751
ENSG00000181007	ZFP82	0	6	0.450757
ENSG00000176597	B3GNT5	0	6	0.450843
ENSG00000105856	HBP1	0	6	0.450843
ENSG00000134001	EIF2S1	0	4	0.45101
ENSG00000152766	ANKRD22	0	6	0.451049
ENSG00000142549	IGLON5	0	7	0.451057
ENSG00000064995	TAF11	0	5	0.451077
ENSG00000005448	WDR54	0	6	0.451081
ENSG00000164123	C4orf45	0	4	0.451178
ENSG00000196655	TRAPPC4	0	5	0.451197
ENSG00000168517	HEXIM2	0	5	0.451212
ENSG00000134548	SPX	0	3	0.45124
ENSG00000153303	FRMD1	0	7	0.451242
ENSG00000170633	RNF34	0	6	0.451261
ENSG00000177352	CCDC71	0	6	0.45129
ENSG00000197958	RPL12	0	6	0.451308
ENSG00000113971	NPHP3	1	36	0.451319
ENSG00000154229	PRKCA	0	5	0.45142
ENSG00000183072	NKX2-5	0	5	0.451551
ENSG00000246922	UBAP1L	0	4	0.451558
ENSG00000135974	C2orf49	0	4	0.451559
ENSG00000100490	CDKL1	0	7	0.45158
ENSG00000102891	MT4	0	6	0.451596
ENSG00000111142	METAP2	0	5	0.451724
ENSG00000144909	OSBPL11	0	5	0.451742
ENSG00000063601	MTMR1	0	6	0.45176
ENSG00000135362	PRR5L	0	6	0.451775
ENSG00000219438	TAFA5	0	5	0.451797
ENSG00000138764	CCNG2	0	5	0.45193
ENSG00000106018	VIPR2	0	5	0.451945
ENSG00000153774	CFDP1	0	9	0.452081
ENSG00000112167	SAYSD1	0	5	0.452143
ENSG00000115364	MRPL19	0	5	0.452222
ENSG00000100104	SRRD	0	6	0.452232
ENSG00000107317	PTGDS	0	5	0.452255
ENSG00000185721	DRG1	0	5	0.452326
ENSG00000198722	UNC13B	2	62	0.452358
ENSG00000169684	CHRNA5	0	15	0.452394
ENSG00000102981	PARD6A	0	6	0.452477
ENSG00000109846	CRYAB	0	5	0.45256
ENSG00000159723	AGRP	0	6	0.452714
ENSG00000242852	ZNF709	0	4	0.452775
ENSG00000197937	ZNF347	0	7	0.452883
ENSG00000256061	DNAAF4	0	5	0.452887
ENSG00000135643	KCNMB4	0	6	0.452896
ENSG00000105202	FBL	0	5	0.452937
ENSG00000025708	TYMP	0	6	0.452946
ENSG00000167791	CABP2	0	6	0.452949
ENSG00000089048	ESF1	0	7	0.452953
ENSG00000172007	RAB33B	0	5	0.453106
ENSG00000183864	TOB2	0	5	0.453223
ENSG00000130711	PRDM12	0	6	0.453285
ENSG00000111261	MANSC1	0	6	0.453287
ENSG00000204655	MOG	0	4	0.453392
ENSG00000100147	CCDC134	0	5	0.4534
ENSG00000051523	CYBA	0	6	0.453409
ENSG00000197977	ELOVL2	0	5	0.453438
ENSG00000253710	ALG11	0	6	0.453473
ENSG00000135720	DYNC1LI2	0	6	0.453533
ENSG00000176058	TPRN	0	7	0.453555
ENSG00000148335	NTMT1	0	10	0.453563
ENSG00000151725	CENPU	0	5	0.453568
ENSG00000167103	PIP5KL1	0	6	0.453615
ENSG00000112715	VEGFA	0	5	0.45369
ENSG00000166689	PLEKHA7	1	34	0.45377
ENSG00000183751	TBL3	1	33	0.453774
ENSG00000158457	TSPAN33	0	5	0.453917
ENSG00000111885	MAN1A1	0	6	0.454001
ENSG00000090316	MAEA	0	5	0.454005
ENSG00000117984	CTSD	0	8	0.454113
ENSG00000170915	PAQR8	0	7	0.454122
ENSG00000139160	ETFBKMT	0	4	0.45413
ENSG00000079156	OSBPL6	1	30	0.454192
ENSG00000124562	SNRPC	0	6	0.454211
ENSG00000006788	MYH13	2	68	0.454235
ENSG00000143321	HDGF	0	4	0.454318
ENSG00000102572	STK24	0	5	0.454329
ENSG00000115138	POMC	0	5	0.454419
ENSG00000181885	CLDN7	0	5	0.454512
ENSG00000050130	JKAMP	0	4	0.454524
ENSG00000010626	LRRC23	0	6	0.454556
ENSG00000178896	EXOSC4	0	7	0.454619
ENSG00000177301	KCNA2	0	6	0.454629
ENSG00000078061	ARAF	0	7	0.454712
ENSG00000103089	FA2H	0	5	0.454751
ENSG00000104901	DKKL1	0	5	0.454767
ENSG00000164879	CA3	0	6	0.454807
ENSG00000203756	TMEM244	0	6	0.454824
ENSG00000081189	MEF2C	0	5	0.454869
ENSG00000135451	TROAP	0	6	0.454872
ENSG00000131100	ATP6V1E1	0	5	0.454878
ENSG00000137218	FRS3	0	5	0.455072
ENSG00000198515	CNGA1	0	6	0.455076
ENSG00000183780	SLC35F3	0	7	0.455186
ENSG00000197584	KCNMB2	0	5	0.455199
ENSG00000189159	JPT1	0	6	0.455243
ENSG00000169972	PUSL1	0	5	0.455269
ENSG00000116641	DOCK7	0	54	0.455347
ENSG00000139370	SLC15A4	0	6	0.45535
ENSG00000147874	HAUS6	0	4	0.455372
ENSG00000204642	HLA-F	0	5	0.455375
ENSG00000149657	LSM14B	0	6	0.455419
ENSG00000164172	MOCS2	0	6	0.455441
ENSG00000132485	ZRANB2	0	7	0.455474
ENSG00000186501	TMEM222	0	5	0.455483
ENSG00000148459	PDSS1	0	6	0.455533
ENSG00000028137	TNFRSF1B	0	6	0.45558
ENSG00000124564	SLC17A3	0	5	0.455628
ENSG00000147869	CER1	0	5	0.45564
ENSG00000021300	PLEKHB1	0	6	0.455666
ENSG00000169891	REPS2	0	6	0.455728
ENSG00000108848	LUC7L3	0	6	0.455753
ENSG00000164404	GDF9	0	4	0.455779
ENSG00000111291	GPRC5D	0	6	0.455779
ENSG00000163399	ATP1A1	0	5	0.455833
ENSG00000112309	B3GAT2	0	7	0.455836
ENSG00000113889	KNG1	0	5	0.455907
ENSG00000146700	SSC4D	0	6	0.455909
ENSG00000151338	MIPOL1	0	7	0.456005
ENSG00000126705	AHDC1	1	31	0.456067
ENSG00000163531	NFASC	1	31	0.456106
ENSG00000196266	OR10J3	0	6	0.45613
ENSG00000174238	PITPNA	0	2	0.456283
ENSG00000205030	OR5L2	0	7	0.456304
ENSG00000182256	GABRG3	0	7	0.456318
ENSG00000198408	OGA	0	5	0.456373
ENSG00000146469	VIP	0	5	0.456427
ENSG00000111241	FGF6	0	6	0.456465
ENSG00000055332	EIF2AK2	0	5	0.456496
ENSG00000135960	EDAR	0	8	0.456508
ENSG00000156876	SASS6	0	5	0.456535
ENSG00000120549	KIAA1217	0	55	0.456592
ENSG00000176435	CLEC14A	0	5	0.456597
ENSG00000060566	CREB3L3	0	6	0.456604
ENSG00000168062	BATF2	0	4	0.456615
ENSG00000143891	GALM	0	6	0.456727
ENSG00000166925	TSC22D4	0	6	0.456806
ENSG00000168993	CPLX1	0	6	0.456831
ENSG00000160654	CD3G	0	4	0.456846
ENSG00000147324	MFHAS1	1	32	0.456848
ENSG00000213199	ASIC3	1	28	0.456857
ENSG00000147065	MSN	0	5	0.456858
ENSG00000006625	GGCT	0	4	0.456876
ENSG00000105669	COPE	0	6	0.456885
ENSG00000172888	ZNF621	0	6	0.456988
ENSG00000166033	HTRA1	0	6	0.456996
ENSG00000133026	MYH10	1	34	0.457055
ENSG00000198856	OSTC	0	4	0.457117
ENSG00000178401	DNAJC22	0	6	0.457126
ENSG00000168615	ADAM9	0	7	0.457152
ENSG00000173976	RAX2	0	5	0.457217
ENSG00000130487	KLHDC7B	0	5	0.457348
ENSG00000082438	COBLL1	1	24	0.457493
ENSG00000169188	APEX2	0	6	0.457509
ENSG00000132329	RAMP1	0	6	0.457587
ENSG00000011201	ANOS1	0	7	0.457708
ENSG00000161180	CCDC116	0	5	0.457746
ENSG00000158882	TOMM40L	0	8	0.457752
ENSG00000182885	ADGRG3	0	7	0.457755
ENSG00000124243	BCAS4	0	5	0.45779
ENSG00000197622	CDC42SE1	0	2	0.457884
ENSG00000105865	DUS4L	0	6	0.457936
ENSG00000255150	EID3	0	5	0.457991
ENSG00000172348	RCAN2	0	4	0.45804
ENSG00000178761	FAM219B	0	6	0.458068
ENSG00000159217	IGF2BP1	0	4	0.458133
ENSG00000156709	AIFM1	0	7	0.458164
ENSG00000155760	FZD7	0	6	0.458308
ENSG00000181991	MRPS11	0	7	0.45837
ENSG00000162772	ATF3	0	5	0.458377
ENSG00000111445	RFC5	0	5	0.458395
ENSG00000166979	EVA1C	0	6	0.458448
ENSG00000144741	SLC25A26	0	6	0.458521
ENSG00000102158	MAGT1	0	3	0.458553
ENSG00000167281	RBFOX3	0	6	0.458555
ENSG00000155189	AGPAT5	0	5	0.458628
ENSG00000184557	SOCS3	0	6	0.458713
ENSG00000164258	NDUFS4	0	3	0.458725
ENSG00000148090	AUH	0	4	0.4588
ENSG00000115966	ATF2	0	6	0.458878
ENSG00000156026	MCU	0	6	0.458916
ENSG00000064300	NGFR	0	7	0.458924
ENSG00000167311	ART5	0	7	0.458935
ENSG00000125772	GPCPD1	0	7	0.458999
ENSG00000117595	IRF6	0	6	0.459112
ENSG00000151065	DCP1B	0	7	0.459114
ENSG00000197296	FITM2	0	3	0.459197
ENSG00000157350	ST3GAL2	0	6	0.459245
ENSG00000164188	RANBP3L	0	6	0.459296
ENSG00000118271	TTR	0	5	0.459297
ENSG00000163655	GMPS	0	7	0.459312
ENSG00000013583	HEBP1	0	7	0.459357
ENSG00000158748	HTR6	0	5	0.459433
ENSG00000166575	TMEM135	0	6	0.459578
ENSG00000165480	SKA3	0	4	0.459642
ENSG00000149575	SCN2B	0	3	0.459674
ENSG00000187726	DNAJB13	0	5	0.45968
ENSG00000181961	OR4A16	0	5	0.459709
ENSG00000137409	MTCH1	0	6	0.459731
ENSG00000184154	LRTOMT	0	5	0.45978
ENSG00000087884	AAMDC	0	5	0.459797
ENSG00000102934	PLLP	0	7	0.459867
ENSG00000146242	TPBG	0	8	0.459881
ENSG00000106560	GIMAP2	0	6	0.459992
ENSG00000176136	MC5R	0	7	0.460083
ENSG00000123810	B9D2	0	5	0.460084
ENSG00000187833	C2orf78	0	6	0.460134
ENSG00000167461	RAB8A	0	4	0.460205
ENSG00000131495	NDUFA2	0	7	0.460235
ENSG00000115274	INO80B	0	6	0.460332
ENSG00000065054	SLC9A3R2	0	5	0.4605
ENSG00000139193	CD27	0	6	0.460513
ENSG00000166166	TRMT61A	0	5	0.460579
ENSG00000171786	NHLH1	0	6	0.460598
ENSG00000198650	TAT	0	7	0.460763
ENSG00000116455	WDR77	0	4	0.460811
ENSG00000205129	C4orf47	0	3	0.460828
ENSG00000145569	OTULINL	0	6	0.460868
ENSG00000150990	DHX37	1	32	0.460975
ENSG00000163114	PDHA2	0	4	0.461026
ENSG00000114805	PLCH1	1	26	0.461027
ENSG00000185798	WDR53	0	5	0.46105
ENSG00000157693	TMEM268	0	4	0.461078
ENSG00000197056	ZMYM1	0	7	0.461228
ENSG00000170054	SERPINA9	0	5	0.461254
ENSG00000101216	GMEB2	0	6	0.461309
ENSG00000124171	PARD6B	0	6	0.461395
ENSG00000115423	DNAH6	1	106	0.461482
ENSG00000109929	SC5D	0	1	0.461747
ENSG00000172172	MRPL13	0	6	0.461755
ENSG00000103710	RASL12	0	5	0.461777
ENSG00000133083	DCLK1	0	6	0.461828
ENSG00000139194	RBP5	0	4	0.461832
ENSG00000203867	RBM20	1	27	0.461978
ENSG00000009844	VTA1	0	6	0.462022
ENSG00000108244	KRT23	0	6	0.462041
ENSG00000213901	SLC23A3	0	6	0.462126
ENSG00000132639	SNAP25	0	5	0.462155
ENSG00000103005	USB1	0	7	0.462171
ENSG00000117594	HSD11B1	0	5	0.46224
ENSG00000166922	SCG5	0	7	0.462275
ENSG00000155926	SLA	0	6	0.462338
ENSG00000188993	LRRC66	0	5	0.462339
ENSG00000197177	ADGRA1	0	7	0.462359
ENSG00000172150	OR1A2	0	4	0.462368
ENSG00000166091	CMTM5	0	7	0.462413
ENSG00000185947	ZNF267	0	6	0.462417
ENSG00000179941	BBS10	0	7	0.462423
ENSG00000178573	MAF	0	6	0.462449
ENSG00000134259	NGF	0	6	0.462549
ENSG00000104714	ERICH1	0	6	0.462566
ENSG00000164088	PPM1M	0	4	0.46259
ENSG00000120334	CENPL	0	6	0.462619
ENSG00000173875	ZNF791	0	6	0.462641
ENSG00000116199	FAM20B	0	6	0.462741
ENSG00000142961	MOB3C	0	6	0.462744
ENSG00000160712	IL6R	0	6	0.462774
ENSG00000189221	MAOA	0	5	0.462787
ENSG00000189182	KRT77	0	6	0.462812
ENSG00000160963	COL26A1	0	5	0.462821
ENSG00000145826	LECT2	0	6	0.462835
ENSG00000145194	ECE2	0	49	0.462857
ENSG00000157933	SKI	0	6	0.462985
ENSG00000136167	LCP1	0	7	0.463139
ENSG00000115216	NRBP1	0	4	0.463208
ENSG00000133193	FAM104A	0	3	0.463216
ENSG00000198759	EGFL6	0	4	0.463228
ENSG00000188732	FAM221A	0	7	0.463274
ENSG00000183484	GPR132	0	5	0.463339
ENSG00000163479	SSR2	0	4	0.463391
ENSG00000166866	MYO1A	1	35	0.463395
ENSG00000140522	RLBP1	0	7	0.463467
ENSG00000010810	FYN	0	7	0.463704
ENSG00000186377	CYP4X1	0	5	0.463704
ENSG00000162989	KCNJ3	0	4	0.463776
ENSG00000146530	VWDE	1	34	0.46389
ENSG00000068383	INPP5A	0	6	0.463923
ENSG00000175556	LONRF3	0	6	0.463968
ENSG00000040608	RTN4R	0	5	0.464005
ENSG00000171621	SPSB1	0	8	0.46411
ENSG00000213064	SFT2D2	0	7	0.464125
ENSG00000126391	FRMD8	0	6	0.464177
ENSG00000132749	TESMIN	0	5	0.464182
ENSG00000140025	EFCAB11	0	6	0.464206
ENSG00000106025	TSPAN12	0	6	0.464308
ENSG00000143603	KCNN3	0	8	0.464393
ENSG00000075089	ACTR6	0	5	0.464401
ENSG00000177051	FBXO46	0	5	0.464607
ENSG00000135048	CEMIP2	0	48	0.464692
ENSG00000132517	SLC52A1	0	5	0.464728
ENSG00000135047	CTSL	0	6	0.464811
ENSG00000179344	HLA-DQB1	0	5	0.464815
ENSG00000182793	GSTA5	0	5	0.464857
ENSG00000187840	EIF4EBP1	0	5	0.465123
ENSG00000121297	TSHZ3	1	34	0.465138
ENSG00000203740	METTL11B	0	5	0.465233
ENSG00000119547	ONECUT2	0	6	0.465249
ENSG00000183397	C19orf71	0	4	0.465301
ENSG00000172324	OR5A2	0	6	0.465392
ENSG00000178053	MLF1	0	5	0.465397
ENSG00000076685	NT5C2	0	10	0.465504
ENSG00000102699	PARP4	0	4	0.465679
ENSG00000204420	MPIG6B	0	4	0.465693
ENSG00000180138	CSNK1A1L	0	5	0.465794
ENSG00000037241	RPL26L1	0	7	0.465796
ENSG00000204928	GRXCR2	0	7	0.465845
ENSG00000159307	SCUBE1	1	36	0.465895
ENSG00000120992	LYPLA1	0	5	0.465922
ENSG00000187474	FPR3	0	5	0.465922
ENSG00000174326	SLC16A11	0	6	0.465924
ENSG00000125531	FNDC11	0	6	0.465967
ENSG00000151692	RNF144A	0	4	0.466005
ENSG00000158473	CD1D	0	5	0.466041
ENSG00000213123	DYNLT2B	0	6	0.466126
ENSG00000165682	CLEC1B	0	6	0.466133
ENSG00000197361	FBXL22	0	3	0.46617
ENSG00000155542	SETD9	0	7	0.4662
ENSG00000128965	CHAC1	0	6	0.466377
ENSG00000184545	DUSP8	0	3	0.466471
ENSG00000165140	FBP1	0	6	0.466486
ENSG00000124641	MED20	0	4	0.466494
ENSG00000118733	OLFM3	0	5	0.466531
ENSG00000145388	METTL14	0	8	0.466602
ENSG00000137770	CTDSPL2	0	8	0.466646
ENSG00000124818	OPN5	0	5	0.466695
ENSG00000164933	SLC25A32	0	5	0.466766
ENSG00000104848	KCNA7	0	5	0.466778
ENSG00000139438	FAM222A	0	7	0.466786
ENSG00000198610	AKR1C4	0	6	0.466809
ENSG00000168288	MMADHC	0	6	0.466815
ENSG00000146426	TIAM2	1	37	0.46684
ENSG00000083520	DIS3	1	29	0.466843
ENSG00000197532	OR6Y1	0	6	0.466851
ENSG00000180694	TMEM64	0	7	0.466864
ENSG00000140497	SCAMP2	0	7	0.466882
ENSG00000148136	OR13C4	0	5	0.466995
ENSG00000196290	NIF3L1	0	6	0.46713
ENSG00000100557	CCDC198	0	6	0.467166
ENSG00000175390	EIF3F	0	6	0.467167
ENSG00000065989	PDE4A	0	6	0.467228
ENSG00000129595	EPB41L4A	0	37	0.467245
ENSG00000137504	CREBZF	0	6	0.467258
ENSG00000003402	CFLAR	0	7	0.467283
ENSG00000215595	C20orf202	0	6	0.467312
ENSG00000143786	CNIH3	0	5	0.467358
ENSG00000118600	RXYLT1	0	5	0.467484
ENSG00000166135	HIF1AN	0	5	0.467495
ENSG00000139117	CPNE8	0	6	0.467521
ENSG00000160472	TMEM190	0	3	0.467542
ENSG00000123130	ACOT9	0	6	0.467619
ENSG00000198898	CAPZA2	0	6	0.467623
ENSG00000106038	EVX1	0	4	0.467625
ENSG00000182333	LIPF	0	2	0.467631
ENSG00000138587	MNS1	0	6	0.467676
ENSG00000140254	DUOXA1	0	7	0.467683
ENSG00000146147	MLIP	0	7	0.467705
ENSG00000183654	MARCHF11	0	5	0.46774
ENSG00000134371	CDC73	0	7	0.467755
ENSG00000138207	RBP4	0	6	0.467758
ENSG00000120071	KANSL1	1	33	0.467785
ENSG00000135437	RDH5	0	6	0.46781
ENSG00000170248	PDCD6IP	0	7	0.467837
ENSG00000160097	FNDC5	0	5	0.467939
ENSG00000152348	ATG10	0	6	0.467942
ENSG00000102181	CD99L2	0	6	0.467949
ENSG00000128917	DLL4	0	6	0.468027
ENSG00000163807	KIAA1143	0	7	0.46808
ENSG00000154640	BTG3	0	5	0.468114
ENSG00000156206	CFAP161	0	6	0.468168
ENSG00000159248	GJD2	0	6	0.468195
ENSG00000119608	PROX2	0	5	0.468204
ENSG00000184166	OR1D2	0	5	0.468207
ENSG00000011007	ELOA	0	6	0.468237
ENSG00000189042	ZNF567	0	6	0.468352
ENSG00000159228	CBR1	0	6	0.468414
ENSG00000135248	FAM71F1	0	5	0.468434
ENSG00000256660	CLEC12B	0	5	0.46855
ENSG00000100575	TIMM9	0	7	0.468613
ENSG00000164120	HPGD	0	6	0.468667
ENSG00000143520	FLG2	0	7	0.468708
ENSG00000120333	MRPS14	0	6	0.468721
ENSG00000175664	TEX26	0	7	0.468734
ENSG00000157368	IL34	0	4	0.468791
ENSG00000188026	RILPL1	0	7	0.468846
ENSG00000178177	LCORL	0	9	0.468876
ENSG00000176055	MBLAC2	0	6	0.468883
ENSG00000107672	NSMCE4A	0	6	0.468922
ENSG00000124787	RPP40	0	5	0.468926
ENSG00000178307	TMEM11	0	6	0.468942
ENSG00000261796	ISY1-RAB43	0	4	0.469176
ENSG00000153266	FEZF2	0	6	0.46925
ENSG00000145491	ROPN1L	0	7	0.469271
ENSG00000187555	USP7	0	7	0.469271
ENSG00000145864	GABRB2	0	7	0.469369
ENSG00000198121	LPAR1	0	6	0.469374
ENSG00000205659	LIN52	0	5	0.469472
ENSG00000213762	ZNF134	0	6	0.46949
ENSG00000184394	OR4N5	0	5	0.46966
ENSG00000109472	CPE	0	5	0.469714
ENSG00000147081	AKAP4	0	5	0.469779
ENSG00000143157	POGK	0	4	0.469783
ENSG00000131143	COX4I1	0	6	0.469784
ENSG00000180269	GPR139	0	6	0.469847
ENSG00000139637	MYG1	0	7	0.469849
ENSG00000171962	DRC3	0	12	0.469863
ENSG00000173013	CCDC96	0	8	0.469916
ENSG00000165275	TRMT10B	0	5	0.469949
ENSG00000173281	PPP1R3B	0	6	0.469999
ENSG00000171960	PPIH	0	6	0.470007
ENSG00000149634	SPATA25	0	6	0.470014
ENSG00000148734	NPFFR1	0	7	0.470071
ENSG00000196199	MPHOSPH8	0	7	0.470078
ENSG00000168461	RAB31	0	5	0.470086
ENSG00000172717	FAM71D	0	6	0.470145
ENSG00000161905	ALOX15	0	7	0.470202
ENSG00000173805	HAP1	0	6	0.470216
ENSG00000122728	TAF1L	1	27	0.470224
ENSG00000077009	NMRK2	0	5	0.470299
ENSG00000183208	GDPGP1	0	10	0.470351
ENSG00000124702	KLHDC3	0	5	0.470401
ENSG00000131187	F12	0	5	0.470439
ENSG00000198046	ZNF667	0	6	0.470495
ENSG00000162078	ZG16B	0	3	0.470504
ENSG00000173950	XXYLT1	0	6	0.470513
ENSG00000183255	PTTG1IP	0	5	0.470573
ENSG00000068745	IP6K2	0	3	0.470573
ENSG00000162645	GBP2	0	5	0.470589
ENSG00000178395	CCDC185	0	5	0.47059
ENSG00000173436	MICOS10	0	6	0.470612
ENSG00000145545	SRD5A1	0	4	0.470626
ENSG00000117222	RBBP5	0	4	0.470703
ENSG00000144724	PTPRG	0	54	0.470752
ENSG00000159714	ZDHHC1	0	6	0.470788
ENSG00000133794	ARNTL	0	7	0.47094
ENSG00000198646	NCOA6	1	42	0.471021
ENSG00000102383	ZDHHC15	0	5	0.471058
ENSG00000169019	COMMD8	0	5	0.471182
ENSG00000163166	IWS1	0	8	0.47121
ENSG00000167257	RNF214	0	6	0.471231
ENSG00000189319	FAM53B	0	5	0.47132
ENSG00000148935	GAS2	0	7	0.471379
ENSG00000092208	GEMIN2	0	8	0.471385
ENSG00000103550	KNOP1	0	7	0.471391
ENSG00000189120	SP6	0	5	0.471404
ENSG00000116990	MYCL	0	5	0.471418
ENSG00000119917	IFIT3	0	5	0.47143
ENSG00000185885	IFITM1	0	5	0.471438
ENSG00000136448	NMT1	0	6	0.471458
ENSG00000107249	GLIS3	1	36	0.471512
ENSG00000177558	FAM187B	0	7	0.471522
ENSG00000130202	NECTIN2	0	7	0.471606
ENSG00000107968	MAP3K8	0	6	0.471651
ENSG00000196475	GK2	0	11	0.471667
ENSG00000140993	TIGD7	0	8	0.4717
ENSG00000187144	SPATA21	0	6	0.471711
ENSG00000164548	TRA2A	0	7	0.471766
ENSG00000117620	SLC35A3	0	5	0.4718
ENSG00000165819	METTL3	0	7	0.47186
ENSG00000132155	RAF1	0	5	0.471953
ENSG00000120159	CAAP1	0	6	0.471965
ENSG00000171944	OR52A5	0	10	0.472073
ENSG00000163898	LIPH	0	5	0.472082
ENSG00000115504	EHBP1	1	35	0.472108
ENSG00000174444	RPL4	0	6	0.472169
ENSG00000177383	MAGEF1	0	6	0.472228
ENSG00000176900	OR51T1	0	6	0.47246
ENSG00000173826	KCNH6	0	50	0.47248
ENSG00000148153	INIP	0	5	0.472499
ENSG00000170786	SDR16C5	0	6	0.47256
ENSG00000084072	PPIE	0	8	0.47259
ENSG00000095319	NUP188	0	53	0.472607
ENSG00000223547	ZNF844	0	7	0.472663
ENSG00000197892	KIF13B	1	35	0.472692
ENSG00000110921	MVK	0	6	0.472725
ENSG00000141449	GREB1L	1	33	0.472838
ENSG00000185231	MC2R	0	7	0.472854
ENSG00000170190	SLC16A5	0	7	0.472982
ENSG00000102445	RUBCNL	0	6	0.473
ENSG00000106266	SNX8	0	6	0.473029
ENSG00000174599	TRAM1L1	0	7	0.473103
ENSG00000171953	ATPAF2	0	6	0.473111
ENSG00000168772	CXXC4	0	5	0.473302
ENSG00000197081	IGF2R	1	31	0.473336
ENSG00000152049	KCNE4	0	8	0.473355
ENSG00000176635	HORMAD2	0	6	0.473414
ENSG00000119242	CCDC92	0	6	0.473466
ENSG00000198829	SUCNR1	0	6	0.473487
ENSG00000174946	GPR171	0	6	0.4735
ENSG00000176029	C11orf16	0	6	0.473529
ENSG00000161526	SAP30BP	0	7	0.47355
ENSG00000173401	GLIPR1L1	0	5	0.473559
ENSG00000142798	HSPG2	5	163	0.473569
ENSG00000168594	ADAM29	0	6	0.47357
ENSG00000198689	SLC9A6	0	7	0.473616
ENSG00000104872	PIH1D1	0	6	0.473646
ENSG00000169314	C22orf15	0	1	0.473662
ENSG00000153822	KCNJ16	0	6	0.473682
ENSG00000180448	ARHGAP45	0	7	0.473693
ENSG00000254737	OR10G4	0	7	0.474075
ENSG00000079482	OPHN1	0	6	0.474152
ENSG00000169717	ACTRT2	0	6	0.474154
ENSG00000108344	PSMD3	0	7	0.474162
ENSG00000174279	EVX2	0	8	0.474168
ENSG00000018189	RUFY3	0	7	0.474177
ENSG00000122852	SFTPA1	0	5	0.474187
ENSG00000081087	OSTM1	0	5	0.474207
ENSG00000165359	INTS6L	0	5	0.474387
ENSG00000177182	CLVS1	0	6	0.474399
ENSG00000131686	CA6	0	5	0.4744
ENSG00000134538	SLCO1B1	0	6	0.474429
ENSG00000147118	ZNF182	0	5	0.47443
ENSG00000157240	FZD1	0	5	0.474442
ENSG00000176547	OR4C3	0	6	0.474494
ENSG00000136869	TLR4	0	6	0.47452
ENSG00000111669	TPI1	0	6	0.474594
ENSG00000179057	IGSF22	1	34	0.474597
ENSG00000153832	FBXO36	0	8	0.474627
ENSG00000176253	OR4K13	0	6	0.474638
ENSG00000133874	RNF122	0	4	0.474657
ENSG00000136014	USP44	0	7	0.474708
ENSG00000181409	AATK	0	8	0.474756
ENSG00000114529	C3orf52	0	6	0.474948
ENSG00000139910	NOVA1	0	6	0.475036
ENSG00000152601	MBNL1	0	4	0.475219
ENSG00000184408	KCND2	0	5	0.475232
ENSG00000105497	ZNF175	0	6	0.475257
ENSG00000198326	TMEM239	0	5	0.475315
ENSG00000254726	MEX3A	0	6	0.475375
ENSG00000171877	FRMD5	0	6	0.475378
ENSG00000183955	KMT5A	0	7	0.47541
ENSG00000181072	CHRM2	0	6	0.475427
ENSG00000156110	ADK	0	6	0.475455
ENSG00000078725	BRINP1	1	33	0.475737
ENSG00000171219	CDC42BPG	1	36	0.47575
ENSG00000119231	SENP5	0	5	0.475973
ENSG00000149636	DSN1	0	5	0.476038
ENSG00000198833	UBE2J1	0	5	0.476124
ENSG00000148362	PAXX	0	4	0.476161
ENSG00000105176	URI1	0	6	0.476172
ENSG00000112742	TTK	0	8	0.476184
ENSG00000184076	UQCR10	0	2	0.476189
ENSG00000129007	CALML4	0	6	0.476253
ENSG00000181873	IBA57	0	7	0.476264
ENSG00000023318	ERP44	0	6	0.476299
ENSG00000104804	TULP2	0	7	0.476337
ENSG00000171148	TADA3	0	8	0.47637
ENSG00000254087	LYN	0	6	0.476395
ENSG00000091583	APOH	0	7	0.476397
ENSG00000169252	ADRB2	0	5	0.476437
ENSG00000065978	YBX1	0	5	0.476496
ENSG00000103510	KAT8	0	6	0.476571
ENSG00000167371	PRRT2	0	6	0.476574
ENSG00000129422	MTUS1	1	30	0.47658
ENSG00000115486	GGCX	1	27	0.476761
ENSG00000170540	ARL6IP1	0	4	0.476768
ENSG00000147905	ZCCHC7	0	6	0.476805
ENSG00000137976	DNASE2B	0	6	0.476843
ENSG00000121690	DEPDC7	0	7	0.476861
ENSG00000198883	PNMA5	0	5	0.476937
ENSG00000164749	HNF4G	0	7	0.476994
ENSG00000090013	BLVRB	0	6	0.477054
ENSG00000118420	UBE3D	0	5	0.47711
ENSG00000163702	IL17RC	0	7	0.477158
ENSG00000139567	ACVRL1	0	11	0.47719
ENSG00000135097	MSI1	0	6	0.47723
ENSG00000124588	NQO2	0	6	0.477271
ENSG00000116771	AGMAT	0	7	0.477278
ENSG00000096088	PGC	0	6	0.477319
ENSG00000147394	ZNF185	0	7	0.477348
ENSG00000172354	GNB2	0	6	0.477382
ENSG00000152936	LMNTD1	0	4	0.477467
ENSG00000138138	ATAD1	0	7	0.477511
ENSG00000100299	ARSA	0	7	0.477603
ENSG00000166510	CCDC68	0	4	0.477616
ENSG00000260027	HOXB7	0	6	0.477634
ENSG00000095981	KCNK16	0	6	0.477675
ENSG00000107566	ERLIN1	0	6	0.477678
ENSG00000225921	NOL7	0	7	0.477826
ENSG00000176108	CHMP6	0	6	0.477849
ENSG00000185220	PGBD2	0	7	0.477868
ENSG00000015475	BID	0	4	0.477896
ENSG00000120519	SLC10A7	0	6	0.478065
ENSG00000099953	MMP11	0	6	0.478069
ENSG00000187554	TLR5	0	5	0.478169
ENSG00000105329	TGFB1	0	6	0.478316
ENSG00000105676	ARMC6	0	7	0.478344
ENSG00000180332	KCTD4	0	5	0.478349
ENSG00000158201	ABHD3	0	7	0.478379
ENSG00000070495	JMJD6	0	8	0.478414
ENSG00000160145	KALRN	2	69	0.478493
ENSG00000111481	COPZ1	0	7	0.478518
ENSG00000150681	RGS18	0	5	0.478521
ENSG00000169231	THBS3	1	39	0.478611
ENSG00000163069	SGCB	0	5	0.478728
ENSG00000108854	SMURF2	0	6	0.478759
ENSG00000214402	LCNL1	0	2	0.47884
ENSG00000100385	IL2RB	0	4	0.478859
ENSG00000151131	C12orf45	0	6	0.478872
ENSG00000088448	ANKRD10	0	7	0.478876
ENSG00000186866	POFUT2	0	9	0.478889
ENSG00000176922	OR51S1	0	7	0.478971
ENSG00000120709	FAM53C	0	6	0.479028
ENSG00000174667	OR7D4	0	6	0.479043
ENSG00000185585	OLFML2A	1	38	0.479105
ENSG00000173230	GOLGB1	0	50	0.479127
ENSG00000198162	MAN1A2	0	7	0.479213
ENSG00000177108	ZDHHC22	0	7	0.479221
ENSG00000253309	SERPINE3	0	6	0.479239
ENSG00000187867	PALM3	0	8	0.479349
ENSG00000167637	ZNF283	0	7	0.479386
ENSG00000153802	TMPRSS11D	0	7	0.479393
ENSG00000157954	WIPI2	0	7	0.479483
ENSG00000109339	MAPK10	0	6	0.479523
ENSG00000048140	TSPAN17	0	6	0.479528
ENSG00000204518	AADACL4	0	4	0.479561
ENSG00000132405	TBC1D14	0	6	0.479613
ENSG00000255298	OR8G5	0	6	0.479811
ENSG00000177697	CD151	0	7	0.47984
ENSG00000084444	FAM234B	0	6	0.479921
ENSG00000168298	H1-4	0	7	0.479925
ENSG00000181552	EDDM3B	0	3	0.480079
ENSG00000099785	MARCHF2	0	8	0.480084
ENSG00000117528	ABCD3	0	6	0.480134
ENSG00000154727	GABPA	0	6	0.480195
ENSG00000118432	CNR1	0	6	0.480351
ENSG00000118160	SLC8A2	0	7	0.480354
ENSG00000166579	NDEL1	0	6	0.480367
ENSG00000187151	ANGPTL5	0	6	0.480372
ENSG00000187758	ADH1A	0	7	0.480427
ENSG00000099624	ATP5F1D	0	6	0.480432
ENSG00000175782	SLC35E3	0	7	0.480454
ENSG00000114113	RBP2	0	5	0.480494
ENSG00000172260	NEGR1	0	8	0.480579
ENSG00000176046	NUPR1	0	6	0.480579
ENSG00000196152	ZNF79	0	7	0.480623
ENSG00000197043	ANXA6	1	33	0.48067
ENSG00000147117	ZNF157	0	6	0.480776
ENSG00000125850	OVOL2	0	6	0.480786
ENSG00000116161	CACYBP	0	5	0.480806
ENSG00000017427	IGF1	0	6	0.480895
ENSG00000176884	GRIN1	0	5	0.4809
ENSG00000030419	IKZF2	0	6	0.480983
ENSG00000160298	C21orf58	0	4	0.480992
ENSG00000197859	ADAMTSL2	0	6	0.481138
ENSG00000124380	SNRNP27	0	5	0.4812
ENSG00000185278	ZBTB37	0	7	0.481268
ENSG00000013563	DNASE1L1	0	5	0.481271
ENSG00000213139	CRYGS	0	6	0.481363
ENSG00000065548	ZC3H15	0	7	0.481365
ENSG00000204531	POU5F1	0	7	0.481393
ENSG00000083799	CYLD	0	8	0.481394
ENSG00000163131	CTSS	0	2	0.481491
ENSG00000105974	CAV1	0	6	0.481626
ENSG00000111231	GPN3	0	7	0.481668
ENSG00000167749	KLK4	0	5	0.48172
ENSG00000112541	PDE10A	0	5	0.481731
ENSG00000169752	NRG4	0	5	0.481741
ENSG00000182957	SPATA13	1	30	0.481747
ENSG00000138613	APH1B	0	7	0.48187
ENSG00000175329	ISX	0	6	0.481875
ENSG00000135469	COQ10A	0	5	0.481881
ENSG00000109193	SULT1E1	0	7	0.481968
ENSG00000102226	USP11	0	7	0.482108
ENSG00000100918	REC8	0	6	0.482202
ENSG00000116183	PAPPA2	1	35	0.482284
ENSG00000105926	MPP6	0	7	0.482401
ENSG00000173621	LRFN4	0	7	0.482415
ENSG00000147509	RGS20	0	5	0.48244
ENSG00000188176	SMTNL2	0	9	0.482553
ENSG00000139998	RAB15	0	5	0.482572
ENSG00000153898	MCOLN2	0	8	0.48258
ENSG00000198771	RCSD1	0	8	0.482694
ENSG00000196431	CRYBA4	0	5	0.482712
ENSG00000174032	SLC25A30	0	7	0.482722
ENSG00000203880	PCMTD2	0	5	0.482758
ENSG00000105426	PTPRS	1	39	0.482856
ENSG00000125977	EIF2S2	0	7	0.482882
ENSG00000126254	RBM42	0	9	0.482919
ENSG00000180370	PAK2	0	2	0.482976
ENSG00000167580	AQP2	0	6	0.482984
ENSG00000182551	ADI1	0	8	0.482987
ENSG00000160209	PDXK	0	2	0.482988
ENSG00000197938	OR5H2	0	5	0.483031
ENSG00000141232	TOB1	0	6	0.483046
ENSG00000198380	GFPT1	0	6	0.483061
ENSG00000076826	CAMSAP3	0	7	0.48312
ENSG00000105677	TMEM147	0	6	0.483151
ENSG00000198130	HIBCH	0	6	0.483218
ENSG00000112343	TRIM38	0	2	0.483346
ENSG00000162877	PM20D1	0	7	0.483349
ENSG00000100156	SLC16A8	0	7	0.483382
ENSG00000176731	RBIS	0	6	0.483382
ENSG00000155962	CLIC2	0	5	0.483384
ENSG00000185008	ROBO2	1	32	0.483412
ENSG00000145721	LIX1	0	7	0.483417
ENSG00000166546	BEAN1	0	6	0.483428
ENSG00000144120	TMEM177	0	2	0.483429
ENSG00000164190	NIPBL	1	34	0.48345
ENSG00000170627	GTSF1	0	7	0.483474
ENSG00000141469	SLC14A1	0	6	0.483513
ENSG00000132965	ALOX5AP	0	6	0.483516
ENSG00000068394	GPKOW	0	6	0.483547
ENSG00000167994	RAB3IL1	0	6	0.483604
ENSG00000124208	PEDS1-UBE2V1	0	5	0.483643
ENSG00000243056	EIF4EBP3	0	7	0.483656
ENSG00000167772	ANGPTL4	0	7	0.483711
ENSG00000100994	PYGB	1	34	0.483733
ENSG00000160539	PLPP7	0	3	0.483818
ENSG00000110172	CHORDC1	0	8	0.484049
ENSG00000124216	SNAI1	0	7	0.484057
ENSG00000185946	RNPC3	0	6	0.484066
ENSG00000152580	IGSF10	0	41	0.48425
ENSG00000147364	FBXO25	0	4	0.484267
ENSG00000117143	UAP1	0	7	0.484295
ENSG00000169957	ZNF768	0	5	0.484349
ENSG00000237765	FAM200B	0	6	0.484373
ENSG00000213999	MEF2B	0	6	0.484454
ENSG00000165863	C10orf82	0	5	0.484511
ENSG00000152583	SPARCL1	0	7	0.484527
ENSG00000100348	TXN2	0	4	0.484585
ENSG00000110066	KMT5B	0	6	0.484666
ENSG00000120251	GRIA2	0	6	0.484694
ENSG00000122863	CHST3	0	7	0.484737
ENSG00000146038	DCDC2	0	7	0.4848
ENSG00000092009	CMA1	0	6	0.48494
ENSG00000198648	STK39	0	8	0.485137
ENSG00000171596	NMUR1	0	7	0.485145
ENSG00000137221	TJAP1	0	7	0.485257
ENSG00000131849	ZNF132	0	5	0.485363
ENSG00000163630	SYNPR	0	8	0.485372
ENSG00000179468	OR9A2	0	8	0.485395
ENSG00000105146	AURKC	0	7	0.485537
ENSG00000122390	NAA60	0	6	0.485557
ENSG00000164896	FASTK	0	6	0.485616
ENSG00000162373	BEND5	0	9	0.485723
ENSG00000179407	DNAJB8	0	5	0.485781
ENSG00000111404	RERGL	0	6	0.485888
ENSG00000102103	PQBP1	0	5	0.486024
ENSG00000079246	XRCC5	0	6	0.486034
ENSG00000170271	FAXDC2	0	6	0.486081
ENSG00000164893	SLC7A13	0	4	0.486115
ENSG00000120694	HSPH1	0	11	0.486273
ENSG00000112115	IL17A	0	8	0.486562
ENSG00000049883	PTCD2	0	7	0.486575
ENSG00000108578	BLMH	0	12	0.486615
ENSG00000166797	CIAO2A	0	6	0.48666
ENSG00000159212	CLIC6	0	6	0.48667
ENSG00000167695	TLCD3A	0	5	0.486683
ENSG00000180061	TMEM150B	0	7	0.4868
ENSG00000116096	SPR	0	7	0.486819
ENSG00000187498	COL4A1	0	51	0.486997
ENSG00000167483	NIBAN3	0	8	0.48701
ENSG00000121766	ZCCHC17	0	5	0.4871
ENSG00000146576	C7orf26	0	6	0.487115
ENSG00000151576	QTRT2	0	5	0.487186
ENSG00000136444	RSAD1	0	8	0.487278
ENSG00000185896	LAMP1	0	7	0.487316
ENSG00000081019	RSBN1	0	7	0.487317
ENSG00000160862	AZGP1	0	7	0.487324
ENSG00000172548	NIPAL4	0	7	0.487363
ENSG00000143971	ETAA1	0	6	0.487392
ENSG00000138777	PPA2	0	8	0.487394
ENSG00000198198	SZT2	2	65	0.487408
ENSG00000185267	CDNF	0	6	0.487458
ENSG00000070886	EPHA8	0	48	0.487484
ENSG00000165338	HECTD2	0	6	0.487487
ENSG00000080854	IGSF9B	1	32	0.487502
ENSG00000204839	MROH6	0	8	0.487577
ENSG00000110852	CLEC2B	0	5	0.487655
ENSG00000133119	RFC3	0	7	0.487757
ENSG00000130479	MAP1S	0	2	0.487801
ENSG00000115866	DARS1	0	8	0.487845
ENSG00000119283	TRIM67	0	7	0.487853
ENSG00000148408	CACNA1B	1	39	0.488137
ENSG00000182240	BACE2	0	7	0.488251
ENSG00000114867	EIF4G1	1	39	0.488304
ENSG00000025423	HSD17B6	0	5	0.488316
ENSG00000152818	UTRN	3	94	0.488345
ENSG00000119280	C1orf198	0	6	0.488348
ENSG00000115596	WNT6	0	7	0.488387
ENSG00000115414	FN1	0	56	0.488392
ENSG00000044574	HSPA5	0	7	0.488403
ENSG00000173991	TCAP	0	6	0.48865
ENSG00000145506	NKD2	0	7	0.488711
ENSG00000165983	PTER	0	7	0.488714
ENSG00000171045	TSNARE1	0	6	0.488767
ENSG00000134954	ETS1	0	6	0.488826
ENSG00000149418	ST14	0	6	0.488831
ENSG00000231256	CFAP97D1	0	6	0.488889
ENSG00000106236	NPTX2	0	8	0.488925
ENSG00000083457	ITGAE	1	34	0.48896
ENSG00000132840	BHMT2	0	6	0.48897
ENSG00000140488	CELF6	0	7	0.489012
ENSG00000197162	ZNF785	0	5	0.489036
ENSG00000164761	TNFRSF11B	0	6	0.489122
ENSG00000169297	NR0B1	0	5	0.489125
ENSG00000101846	STS	0	7	0.489168
ENSG00000172209	GPR22	0	8	0.489263
ENSG00000102098	SCML2	0	5	0.489314
ENSG00000116754	SRSF11	0	5	0.489389
ENSG00000187187	ZNF546	0	8	0.489389
ENSG00000172382	PRSS27	0	6	0.489407
ENSG00000128342	LIF	0	3	0.489425
ENSG00000189362	NEMP2	0	6	0.489632
ENSG00000213965	NUDT19	0	6	0.489657
ENSG00000176978	DPP7	0	7	0.489674
ENSG00000143674	MAP3K21	0	7	0.489699
ENSG00000205363	INSYN1	0	6	0.489704
ENSG00000181350	LRRC75A	0	9	0.489823
ENSG00000108823	SGCA	0	6	0.489857
ENSG00000185252	ZNF74	0	6	0.489941
ENSG00000136874	STX17	0	7	0.490009
ENSG00000101152	DNAJC5	0	6	0.490076
ENSG00000086065	CHMP5	0	6	0.490133
ENSG00000083635	NUFIP1	0	6	0.490136
ENSG00000069345	DNAJA2	0	6	0.490179
ENSG00000166741	NNMT	0	6	0.490206
ENSG00000110711	AIP	0	9	0.490238
ENSG00000189367	KIAA0408	0	5	0.490264
ENSG00000182858	ALG12	0	9	0.490302
ENSG00000164008	C1orf50	0	6	0.490334
ENSG00000187398	LUZP2	0	5	0.490459
ENSG00000186188	FFAR4	0	6	0.490574
ENSG00000167359	OR51I1	0	7	0.490613
ENSG00000168256	NKIRAS2	0	7	0.490614
ENSG00000239389	PCDHA13	0	11	0.490699
ENSG00000110367	DDX6	0	6	0.490703
ENSG00000116741	RGS2	0	6	0.49071
ENSG00000156642	NPTN	0	5	0.490826
ENSG00000166090	IL25	0	6	0.49093
ENSG00000023445	BIRC3	0	5	0.49097
ENSG00000205329	OR6C3	0	7	0.490987
ENSG00000242114	MTFP1	0	3	0.490994
ENSG00000170099	SERPINA6	0	6	0.491072
ENSG00000166908	PIP4K2C	0	6	0.491112
ENSG00000109065	NAT9	0	8	0.491154
ENSG00000170638	TRABD	0	6	0.491174
ENSG00000164077	MON1A	0	7	0.491208
ENSG00000158769	F11R	0	6	0.491247
ENSG00000144736	SHQ1	0	12	0.491321
ENSG00000126106	TMEM53	0	7	0.491326
ENSG00000168124	OR1F1	0	6	0.491401
ENSG00000168002	POLR2G	0	8	0.491408
ENSG00000187240	DYNC2H1	3	96	0.491491
ENSG00000011523	CEP68	0	8	0.491504
ENSG00000155097	ATP6V1C1	0	7	0.49172
ENSG00000117859	OSBPL9	0	7	0.49179
ENSG00000118193	KIF14	1	31	0.491847
ENSG00000182489	XKRX	0	6	0.491865
ENSG00000114737	CISH	0	6	0.491903
ENSG00000172183	ISG20	0	6	0.491919
ENSG00000197951	ZNF71	0	4	0.491931
ENSG00000188425	NANOS2	0	4	0.491936
ENSG00000162511	LAPTM5	0	7	0.491982
ENSG00000109163	GNRHR	0	6	0.492032
ENSG00000135083	CCNJL	0	8	0.492049
ENSG00000076641	PAG1	0	6	0.49206
ENSG00000009724	MASP2	1	18	0.492117
ENSG00000166407	LMO1	0	5	0.492246
ENSG00000104763	ASAH1	0	7	0.492299
ENSG00000112936	C7	1	31	0.492444
ENSG00000136560	TANK	0	6	0.492448
ENSG00000180787	ZFP3	0	4	0.492451
ENSG00000162040	HS3ST6	0	6	0.492467
ENSG00000105793	GTPBP10	0	6	0.492477
ENSG00000162999	DUSP19	0	7	0.49252
ENSG00000078900	TP73	0	7	0.492523
ENSG00000136918	WDR38	0	7	0.492554
ENSG00000169599	NFU1	0	6	0.492566
ENSG00000129993	CBFA2T3	0	11	0.492579
ENSG00000177426	TGIF1	0	8	0.4926
ENSG00000171649	ZIK1	0	6	0.492605
ENSG00000169016	E2F6	0	6	0.492607
ENSG00000130829	DUSP9	0	5	0.492635
ENSG00000198169	ZNF251	0	8	0.492694
ENSG00000170989	S1PR1	0	6	0.492928
ENSG00000113211	PCDHB6	0	5	0.49299
ENSG00000134186	PRPF38B	0	7	0.493039
ENSG00000065518	NDUFB4	0	5	0.49304
ENSG00000139921	TMX1	0	5	0.493075
ENSG00000130700	GATA5	0	6	0.493107
ENSG00000152128	TMEM163	0	7	0.493229
ENSG00000160223	ICOSLG	0	4	0.493251
ENSG00000187033	SAMD7	0	6	0.493289
ENSG00000144029	MRPS5	0	8	0.493291
ENSG00000148337	CIZ1	0	6	0.493357
ENSG00000123485	HJURP	0	3	0.493398
ENSG00000129534	MIS18BP1	0	4	0.49346
ENSG00000101331	CCM2L	0	6	0.493517
ENSG00000128590	DNAJB9	0	7	0.493574
ENSG00000223802	CERS1	0	8	0.493607
ENSG00000064687	ABCA7	0	53	0.493779
ENSG00000248672	LY75-CD302	0	40	0.49378
ENSG00000169181	GSG1L	0	7	0.49386
ENSG00000165588	OTX2	0	10	0.493909
ENSG00000140459	CYP11A1	0	7	0.493963
ENSG00000151292	CSNK1G3	0	6	0.494156
ENSG00000166123	GPT2	0	7	0.494169
ENSG00000146215	CRIP3	0	7	0.49423
ENSG00000178502	KLHL11	0	7	0.494259
ENSG00000146090	RASGEF1C	0	7	0.494265
ENSG00000116663	FBXO6	0	6	0.49428
ENSG00000092096	SLC22A17	0	7	0.494313
ENSG00000151704	KCNJ1	0	6	0.494333
ENSG00000070476	ZXDC	0	6	0.494417
ENSG00000068489	PRR11	0	4	0.49442
ENSG00000115598	IL1RL2	0	6	0.494454
ENSG00000121634	GJA8	0	7	0.494546
ENSG00000188467	SLC24A5	0	8	0.494562
ENSG00000106299	WASL	0	7	0.494623
ENSG00000170364	SETMAR	0	8	0.494674
ENSG00000124116	WFDC3	0	5	0.494691
ENSG00000253953	PCDHGB4	1	14	0.494783
ENSG00000154342	WNT3A	0	6	0.494986
ENSG00000148303	RPL7A	0	6	0.495093
ENSG00000107796	ACTA2	0	6	0.495095
ENSG00000136697	IL1F10	0	7	0.495124
ENSG00000163374	YY1AP1	0	6	0.495293
ENSG00000183269	OR52E8	0	7	0.495358
ENSG00000166532	RIMKLB	0	6	0.495502
ENSG00000185104	FAF1	0	7	0.495548
ENSG00000145431	PDGFC	0	5	0.495568
ENSG00000170653	ATF7	0	8	0.495617
ENSG00000160752	FDPS	0	7	0.4957
ENSG00000090061	CCNK	0	6	0.495819
ENSG00000171865	RNASEH1	0	8	0.495897
ENSG00000171552	BCL2L1	0	6	0.495917
ENSG00000114631	PODXL2	0	7	0.495931
ENSG00000204969	PCDHA2	0	6	0.496057
ENSG00000164007	CLDN19	0	6	0.49613
ENSG00000101977	MCF2	0	7	0.496211
ENSG00000072133	RPS6KA6	0	6	0.496297
ENSG00000172322	CLEC12A	0	7	0.496374
ENSG00000164113	ADAD1	0	7	0.496424
ENSG00000147471	PLPBP	0	9	0.496474
ENSG00000063438	AHRR	0	7	0.496478
ENSG00000028277	POU2F2	0	7	0.496503
ENSG00000183576	SETD3	0	7	0.496511
ENSG00000151365	THRSP	0	7	0.496518
ENSG00000079337	RAPGEF3	1	33	0.496524
ENSG00000100099	HPS4	0	6	0.496572
ENSG00000172171	TEFM	0	6	0.49661
ENSG00000180304	OAZ2	0	5	0.496667
ENSG00000168237	GLYCTK	0	7	0.496701
ENSG00000165733	BMS1	0	7	0.496712
ENSG00000137154	RPS6	0	5	0.496787
ENSG00000088451	TGDS	0	8	0.496796
ENSG00000131153	GINS2	0	7	0.496826
ENSG00000152291	TGOLN2	0	8	0.49686
ENSG00000178919	FOXE1	0	5	0.496909
ENSG00000188766	SPRED3	0	7	0.49691
ENSG00000168515	SCGB1D1	0	6	0.497053
ENSG00000120075	HOXB5	0	7	0.497159
ENSG00000179163	FUCA1	0	7	0.497166
ENSG00000149050	ZNF214	0	7	0.497175
ENSG00000128833	MYO5C	0	47	0.497188
ENSG00000113161	HMGCR	0	8	0.497198
ENSG00000139737	SLAIN1	0	7	0.49721
ENSG00000107738	VSIR	0	8	0.497213
ENSG00000179091	CYC1	0	7	0.497299
ENSG00000213809	KLRK1	0	6	0.497302
ENSG00000104938	CLEC4M	0	1	0.497488
ENSG00000205155	PSENEN	0	1	0.497488
ENSG00000184210	DGAT2L6	0	6	0.497509
ENSG00000150459	SAP18	0	6	0.497531
ENSG00000183092	BEGAIN	0	1	0.497632
ENSG00000183723	CMTM4	0	7	0.497672
ENSG00000111665	CDCA3	0	7	0.497676
ENSG00000186395	KRT10	0	7	0.49768
ENSG00000148541	FAM13C	0	8	0.497698
ENSG00000145451	GLRA3	0	7	0.49772
ENSG00000169914	OTUD3	0	7	0.497727
ENSG00000116922	C1orf109	0	7	0.497752
ENSG00000168158	OR2C1	0	7	0.497754
ENSG00000140043	PTGR2	0	6	0.497936
ENSG00000204947	ZNF425	0	8	0.49795
ENSG00000172466	ZNF24	0	6	0.49808
ENSG00000166471	TMEM41B	0	7	0.498278
ENSG00000087589	CASS4	0	5	0.498301
ENSG00000143171	RXRG	0	7	0.498343
ENSG00000103021	CCDC113	0	7	0.498537
ENSG00000186868	MAPT	0	8	0.498577
ENSG00000114124	GRK7	0	8	0.498735
ENSG00000145414	NAF1	0	6	0.498945
ENSG00000119457	SLC46A2	0	8	0.498985
ENSG00000127533	F2RL3	0	7	0.499077
ENSG00000105784	RUNDC3B	0	5	0.499104
ENSG00000165526	RPUSD4	0	8	0.499133
ENSG00000130414	NDUFA10	0	7	0.499174
ENSG00000196832	OR11G2	0	7	0.499202
ENSG00000168824	NSG1	0	8	0.499216
ENSG00000165675	ENOX2	0	8	0.499217
ENSG00000071677	PRLH	0	6	0.499273
ENSG00000182557	SPNS3	0	7	0.499291
ENSG00000123843	C4BPB	0	2	0.499313
ENSG00000135018	UBQLN1	0	7	0.499338
ENSG00000135930	EIF4E2	0	7	0.499378
ENSG00000042813	ZPBP	0	6	0.499408
ENSG00000141040	ZNF287	0	7	0.499418
ENSG00000160404	TOR2A	0	7	0.499421
ENSG00000138769	CDKL2	0	5	0.499428
ENSG00000165188	RNF183	0	6	0.499482
ENSG00000157211	CDCP2	0	11	0.499508
ENSG00000133250	ZNF414	0	4	0.499603
ENSG00000105523	FAM83E	0	7	0.499632
ENSG00000176222	ZNF404	0	5	0.499665
ENSG00000179262	RAD23A	0	5	0.499673
ENSG00000152779	SLC16A12	0	7	0.499757
ENSG00000152527	PLEKHH2	0	40	0.499758
ENSG00000015171	ZMYND11	0	7	0.4998
ENSG00000188784	PLA2G2E	0	6	0.499923
ENSG00000179271	GADD45GIP1	0	7	0.499944
ENSG00000130684	ZNF337	0	7	0.499944
ENSG00000129167	TPH1	0	8	0.500006
ENSG00000168447	SCNN1B	0	17	0.500008
ENSG00000213145	CRIP1	0	7	0.500031
ENSG00000154065	ANKRD29	0	8	0.500103
ENSG00000181903	OR4C6	0	7	0.500156
ENSG00000147202	DIAPH2	0	7	0.5002
ENSG00000041353	RAB27B	0	5	0.500213
ENSG00000109099	PMP22	0	6	0.500284
ENSG00000141579	ZNF750	0	6	0.500295
ENSG00000196510	ANAPC7	0	5	0.500301
ENSG00000196967	ZNF585A	0	5	0.500337
ENSG00000181610	MRPS23	0	7	0.500344
ENSG00000102935	ZNF423	0	54	0.500384
ENSG00000117118	SDHB	0	6	0.500452
ENSG00000087502	ERGIC2	0	12	0.500476
ENSG00000102878	HSF4	0	7	0.500492
ENSG00000107819	SFXN3	0	7	0.500497
ENSG00000181009	OR52N5	0	8	0.500498
ENSG00000188997	KCTD21	0	7	0.5005
ENSG00000163394	CCKAR	0	9	0.500504
ENSG00000158092	NCK1	0	6	0.500509
ENSG00000198570	RD3	0	6	0.500512
ENSG00000143337	TOR1AIP1	0	8	0.50057
ENSG00000166881	NEMP1	0	8	0.5006
ENSG00000153094	BCL2L11	0	4	0.500736
ENSG00000153234	NR4A2	0	4	0.500754
ENSG00000114656	CFAP92	0	6	0.500763
ENSG00000135446	CDK4	0	9	0.500807
ENSG00000145332	KLHL8	0	6	0.500825
ENSG00000155256	ZFYVE27	0	5	0.500892
ENSG00000133246	PRAM1	0	5	0.500898
ENSG00000088538	DOCK3	0	52	0.500993
ENSG00000171368	TPPP	0	5	0.501074
ENSG00000140450	ARRDC4	0	11	0.501156
ENSG00000136160	EDNRB	0	8	0.501174
ENSG00000204021	LIPK	0	7	0.501214
ENSG00000175048	ZDHHC14	0	8	0.501283
ENSG00000125895	TMEM74B	0	6	0.501361
ENSG00000102763	VWA8	2	63	0.501389
ENSG00000147613	PSKH2	0	7	0.501457
ENSG00000101347	SAMHD1	0	8	0.501493
ENSG00000213722	DDAH2	0	7	0.501512
ENSG00000145863	GABRA6	0	7	0.501645
ENSG00000159314	ARHGAP27	0	7	0.50165
ENSG00000127452	FBXL12	0	5	0.501846
ENSG00000135363	LMO2	0	7	0.501972
ENSG00000152219	ARL14EP	0	7	0.501993
ENSG00000155636	RBM45	0	8	0.502021
ENSG00000163377	TAFA4	0	7	0.502092
ENSG00000168803	ADAL	0	7	0.50224
ENSG00000052749	RRP12	1	42	0.50231
ENSG00000134882	UBAC2	0	6	0.502327
ENSG00000115840	SLC25A12	0	7	0.502356
ENSG00000164438	TLX3	0	6	0.502384
ENSG00000139173	TMEM117	0	7	0.502412
ENSG00000104888	SLC17A7	0	8	0.502413
ENSG00000100603	SNW1	0	7	0.50256
ENSG00000163382	NAXE	0	5	0.5026
ENSG00000110713	NUP98	0	46	0.502625
ENSG00000127324	TSPAN8	0	6	0.502681
ENSG00000169507	SLC38A11	0	6	0.5027
ENSG00000057663	ATG5	0	4	0.50271
ENSG00000188315	C3orf62	0	8	0.502715
ENSG00000141219	C17orf80	0	5	0.502734
ENSG00000171109	MFN1	0	7	0.502846
ENSG00000168906	MAT2A	0	5	0.502858
ENSG00000144671	SLC22A14	0	8	0.502867
ENSG00000110046	ATG2A	0	50	0.502979
ENSG00000172037	LAMB2	0	48	0.503107
ENSG00000136939	OR1L4	0	8	0.503125
ENSG00000100034	PPM1F	0	8	0.503163
ENSG00000120738	EGR1	0	9	0.503168
ENSG00000113389	NPR3	0	8	0.503471
ENSG00000106415	GLCCI1	0	12	0.503526
ENSG00000186908	ZDHHC17	0	7	0.503555
ENSG00000170145	SIK2	0	7	0.503644
ENSG00000105771	SMG9	0	7	0.503693
ENSG00000163515	RETNLB	0	4	0.503776
ENSG00000148175	STOM	0	6	0.503928
ENSG00000113391	FAM172A	0	8	0.50398
ENSG00000122188	LAX1	0	4	0.50403
ENSG00000139908	TSSK4	0	6	0.50411
ENSG00000198894	CIPC	0	8	0.504117
ENSG00000183671	GPR1	0	7	0.504339
ENSG00000254598	CSNK2A3	0	3	0.504493
ENSG00000141985	SH3GL1	0	8	0.504529
ENSG00000183309	ZNF623	0	3	0.504594
ENSG00000103257	SLC7A5	0	6	0.504666
ENSG00000197461	PDGFA	0	5	0.504708
ENSG00000177508	IRX3	0	7	0.504773
ENSG00000114738	MAPKAPK3	0	4	0.504782
ENSG00000143776	CDC42BPA	1	32	0.504905
ENSG00000165259	HDX	0	6	0.504949
ENSG00000161692	DBF4B	0	8	0.504952
ENSG00000204386	NEU1	0	7	0.505073
ENSG00000146410	MTFR2	0	7	0.5051
ENSG00000198839	ZNF277	0	6	0.505154
ENSG00000143633	C1orf131	0	7	0.505222
ENSG00000100218	RSPH14	0	7	0.505275
ENSG00000170043	TRAPPC1	0	7	0.505383
ENSG00000154080	CHST9	0	5	0.505394
ENSG00000100505	TRIM9	0	7	0.505487
ENSG00000169347	GP2	0	6	0.505584
ENSG00000254093	PINX1	0	6	0.505588
ENSG00000174839	DENND6A	0	8	0.50559
ENSG00000154227	CERS3	0	6	0.505719
ENSG00000197808	ZNF461	0	6	0.505731
ENSG00000198276	UCKL1	0	4	0.505736
ENSG00000089123	TASP1	0	6	0.505851
ENSG00000109606	DHX15	0	8	0.505865
ENSG00000101134	DOK5	0	8	0.505936
ENSG00000151615	POU4F2	0	6	0.506007
ENSG00000132744	ACY3	0	8	0.50602
ENSG00000164411	GJB7	0	6	0.506142
ENSG00000139044	B4GALNT3	1	37	0.50617
ENSG00000258643	BCL2L2-PABPN1	0	8	0.506306
ENSG00000166794	PPIB	0	5	0.506369
ENSG00000160613	PCSK7	0	7	0.506409
ENSG00000174579	MSL2	0	3	0.506435
ENSG00000168619	ADAM18	0	8	0.506478
ENSG00000197037	ZSCAN25	0	9	0.506552
ENSG00000070985	TRPM5	0	54	0.506563
ENSG00000064547	LPAR2	0	8	0.506623
ENSG00000086189	DIMT1	0	7	0.506627
ENSG00000117602	RCAN3	0	7	0.506641
ENSG00000128928	IVD	0	11	0.506681
ENSG00000161202	DVL3	0	7	0.506761
ENSG00000225830	ERCC6	1	39	0.506797
ENSG00000179933	C14orf119	0	6	0.506834
ENSG00000109943	CRTAM	0	8	0.506836
ENSG00000107537	PHYH	0	5	0.506871
ENSG00000196911	KPNA5	0	7	0.506883
ENSG00000071967	CYBRD1	0	7	0.506893
ENSG00000025796	SEC63	0	8	0.506911
ENSG00000131446	MGAT1	0	6	0.506933
ENSG00000206384	COL6A6	2	56	0.507013
ENSG00000175197	DDIT3	0	5	0.507018
ENSG00000239713	APOBEC3G	0	6	0.507027
ENSG00000166734	GOLM2	0	7	0.507244
ENSG00000118518	RNF146	0	6	0.50729
ENSG00000108255	CRYBA1	0	7	0.507344
ENSG00000125319	HROB	0	9	0.507348
ENSG00000091831	ESR1	0	7	0.50736
ENSG00000008086	CDKL5	0	8	0.507414
ENSG00000172457	OR9G4	0	6	0.507424
ENSG00000137634	NXPE4	0	7	0.507622
ENSG00000125384	PTGER2	0	7	0.50763
ENSG00000106006	HOXA6	0	9	0.507666
ENSG00000204052	LRRC73	0	7	0.507705
ENSG00000133878	DUSP26	0	7	0.507732
ENSG00000174950	CD164L2	0	7	0.507745
ENSG00000162062	TEDC2	0	8	0.507829
ENSG00000166152	C16orf78	0	7	0.507931
ENSG00000160959	LRRC14	0	4	0.508112
ENSG00000184735	DDX53	0	5	0.508184
ENSG00000149743	TRPT1	0	7	0.508242
ENSG00000154188	ANGPT1	0	7	0.50826
ENSG00000135924	DNAJB2	0	6	0.508276
ENSG00000184378	ACTRT3	0	7	0.508299
ENSG00000087258	GNAO1	0	6	0.508371
ENSG00000172262	ZNF131	0	6	0.508393
ENSG00000159387	IRX6	0	16	0.508427
ENSG00000165828	PRAP1	0	7	0.508442
ENSG00000122862	SRGN	0	5	0.508445
ENSG00000174951	FUT1	0	7	0.508463
ENSG00000136026	CKAP4	0	7	0.508488
ENSG00000105939	ZC3HAV1	0	8	0.508508
ENSG00000129636	ITFG1	0	9	0.508577
ENSG00000124786	SLC35B3	0	8	0.508585
ENSG00000174840	PDE12	0	7	0.508671
ENSG00000154174	TOMM70	0	8	0.508821
ENSG00000177427	MIEF2	0	8	0.508839
ENSG00000120088	CRHR1	0	7	0.50888
ENSG00000156076	WIF1	0	7	0.508899
ENSG00000163435	ELF3	0	7	0.508912
ENSG00000165702	GFI1B	0	7	0.508926
ENSG00000106070	GRB10	0	7	0.508943
ENSG00000167604	NFKBID	0	5	0.509054
ENSG00000135972	MRPS9	0	7	0.509097
ENSG00000180730	SHISA2	0	7	0.509122
ENSG00000115665	SLC5A7	0	8	0.509155
ENSG00000134996	OSTF1	0	8	0.509186
ENSG00000107593	PKD2L1	0	8	0.509194
ENSG00000160094	ZNF362	0	5	0.509195
ENSG00000105137	SYDE1	0	7	0.509205
ENSG00000204851	PNMA8B	0	7	0.509316
ENSG00000100767	PAPLN	1	33	0.509379
ENSG00000102313	ITIH6	0	7	0.509386
ENSG00000198203	SULT1C2	0	7	0.509437
ENSG00000164346	NSA2	0	7	0.509503
ENSG00000013725	CD6	0	6	0.509634
ENSG00000112419	PHACTR2	0	11	0.509686
ENSG00000169064	ZBBX	0	6	0.509705
ENSG00000072518	MARK2	0	7	0.509867
ENSG00000140545	MFGE8	0	7	0.509888
ENSG00000089050	RBBP9	0	9	0.509983
ENSG00000120057	SFRP5	0	7	0.510004
ENSG00000127947	PTPN12	0	7	0.510012
ENSG00000165556	CDX2	0	7	0.510129
ENSG00000172771	EFCAB12	0	7	0.510134
ENSG00000206190	ATP10A	1	39	0.510158
ENSG00000150687	PRSS23	0	6	0.510219
ENSG00000108511	HOXB6	0	6	0.510221
ENSG00000128283	CDC42EP1	0	8	0.51029
ENSG00000182628	SKA2	0	7	0.510321
ENSG00000023909	GCLM	0	7	0.510343
ENSG00000154822	PLCL2	0	7	0.510393
ENSG00000176956	LY6H	0	7	0.510414
ENSG00000156136	DCK	0	8	0.510466
ENSG00000078043	PIAS2	0	7	0.51047
ENSG00000165810	BTNL9	0	7	0.510515
ENSG00000221947	XKR9	0	6	0.510605
ENSG00000154007	ASB17	0	3	0.510678
ENSG00000105877	DNAH11	2	156	0.510752
ENSG00000004897	CDC27	0	6	0.510794
ENSG00000163810	TGM4	0	6	0.510841
ENSG00000180329	CCDC43	0	4	0.510846
ENSG00000163217	BMP10	0	6	0.510906
ENSG00000166477	LEO1	0	7	0.510909
ENSG00000179709	NLRP8	0	8	0.511051
ENSG00000165028	NIPSNAP3B	0	7	0.511094
ENSG00000122254	HS3ST2	0	8	0.511141
ENSG00000161217	PCYT1A	0	7	0.511147
ENSG00000136535	TBR1	0	7	0.511245
ENSG00000129535	NRL	0	6	0.511357
ENSG00000162738	VANGL2	0	8	0.511494
ENSG00000186806	VSIG10L	0	6	0.511597
ENSG00000171496	OR1L8	0	6	0.511605
ENSG00000101463	SYNDIG1	0	4	0.511605
ENSG00000203730	TEDDM1	0	6	0.511644
ENSG00000132436	FIGNL1	0	6	0.511721
ENSG00000112294	ALDH5A1	0	7	0.511744
ENSG00000123352	SPATS2	0	8	0.51175
ENSG00000168894	RNF181	0	8	0.51181
ENSG00000173209	AHSA2P	0	6	0.51187
ENSG00000115604	IL18R1	0	8	0.511887
ENSG00000162739	SLAMF6	0	5	0.511974
ENSG00000104231	ZFAND1	0	8	0.512075
ENSG00000117450	PRDX1	0	7	0.512088
ENSG00000105251	SHD	0	8	0.512241
ENSG00000116819	TFAP2E	0	9	0.512272
ENSG00000152595	MEPE	0	7	0.512325
ENSG00000170088	TMEM192	0	6	0.512347
ENSG00000168765	GSTM4	0	5	0.512374
ENSG00000114098	ARMC8	0	7	0.512383
ENSG00000157111	TMEM171	0	7	0.512433
ENSG00000140575	IQGAP1	1	38	0.512434
ENSG00000164944	VIRMA	1	36	0.512447
ENSG00000171724	VAT1L	0	8	0.512496
ENSG00000114771	AADAC	0	6	0.512593
ENSG00000175518	UBQLNL	0	7	0.512594
ENSG00000145685	LHFPL2	0	6	0.512653
ENSG00000137185	ZSCAN9	0	7	0.512658
ENSG00000130159	ECSIT	0	8	0.512714
ENSG00000188931	CFAP126	0	7	0.512748
ENSG00000197070	ARRDC1	0	7	0.512805
ENSG00000151093	OXSM	0	16	0.512813
ENSG00000161664	ASB16	0	6	0.512819
ENSG00000169962	TAS1R3	0	8	0.512845
ENSG00000187735	TCEA1	0	7	0.512858
ENSG00000176953	NFATC2IP	0	6	0.51309
ENSG00000101935	AMMECR1	0	7	0.513203
ENSG00000155980	KIF5A	0	8	0.513251
ENSG00000184254	ALDH1A3	0	7	0.513353
ENSG00000066654	THUMPD1	0	8	0.513519
ENSG00000064218	DMRT3	0	7	0.513526
ENSG00000186306	OR10T2	0	6	0.513588
ENSG00000130119	GNL3L	0	5	0.513637
ENSG00000153707	PTPRD	0	51	0.513675
ENSG00000004455	AK2	0	7	0.513757
ENSG00000106003	LFNG	0	8	0.513768
ENSG00000153046	CDYL	0	8	0.513809
ENSG00000136928	GABBR2	0	7	0.514177
ENSG00000145649	GZMA	0	10	0.514233
ENSG00000185236	RAB11B	0	8	0.514235
ENSG00000132676	DAP3	0	6	0.514246
ENSG00000173269	MMRN2	0	8	0.514265
ENSG00000163867	ZMYM6	0	27	0.514338
ENSG00000159579	RSPRY1	0	6	0.514424
ENSG00000148215	OR5C1	0	7	0.514504
ENSG00000166788	SAAL1	0	7	0.5146
ENSG00000158966	CACHD1	0	43	0.514641
ENSG00000151468	CCDC3	0	11	0.514656
ENSG00000198947	DMD	2	73	0.514702
ENSG00000161243	FBXO27	0	5	0.514745
ENSG00000176567	OR4X1	0	5	0.514758
ENSG00000188324	OR6C6	0	6	0.514872
ENSG00000127863	TNFRSF19	0	8	0.515019
ENSG00000127884	ECHS1	0	8	0.515081
ENSG00000174407	MIR1-1HG	0	3	0.515121
ENSG00000138621	PPCDC	0	7	0.51516
ENSG00000211445	GPX3	0	7	0.515197
ENSG00000142002	DPP9	1	37	0.515265
ENSG00000181392	SYNE4	0	9	0.515343
ENSG00000198643	FAM3D	0	8	0.515356
ENSG00000128713	HOXD11	0	6	0.515361
ENSG00000121853	GHSR	0	8	0.515362
ENSG00000185009	AP3M1	0	7	0.515373
ENSG00000163331	DAPL1	0	5	0.515374
ENSG00000164938	TP53INP1	0	9	0.515377
ENSG00000163508	EOMES	0	7	0.515394
ENSG00000150048	CLEC1A	0	8	0.515398
ENSG00000197479	PCDHB11	0	8	0.515442
ENSG00000153531	ADPRHL1	0	7	0.515479
ENSG00000072134	EPN2	0	9	0.515624
ENSG00000108604	SMARCD2	0	6	0.515657
ENSG00000115935	WIPF1	0	10	0.515699
ENSG00000118596	SLC16A7	0	6	0.515781
ENSG00000100263	RHBDD3	0	7	0.515901
ENSG00000198807	PAX9	0	8	0.515902
ENSG00000133101	CCNA1	0	7	0.515991
ENSG00000100823	APEX1	0	8	0.516056
ENSG00000183631	PRR32	0	3	0.516198
ENSG00000184117	NIPSNAP1	0	7	0.516275
ENSG00000005156	LIG3	1	22	0.51632
ENSG00000105325	FZR1	0	3	0.516357
ENSG00000162227	TAF6L	0	7	0.516391
ENSG00000090339	ICAM1	0	7	0.516494
ENSG00000167360	OR51Q1	0	6	0.516496
ENSG00000197170	PSMD12	0	9	0.51654
ENSG00000198929	NOS1AP	0	7	0.516556
ENSG00000143507	DUSP10	0	6	0.5166
ENSG00000198324	PHETA1	0	6	0.516704
ENSG00000169856	ONECUT1	0	7	0.516732
ENSG00000166573	GALR1	0	8	0.516732
ENSG00000196267	ZNF836	0	6	0.516931
ENSG00000100014	SPECC1L	0	11	0.517024
ENSG00000140968	IRF8	0	9	0.517061
ENSG00000108384	RAD51C	0	6	0.517063
ENSG00000197050	ZNF420	0	9	0.517124
ENSG00000006712	PAF1	0	6	0.517392
ENSG00000088826	SMOX	0	6	0.517394
ENSG00000059769	DNAJC25	0	6	0.517402
ENSG00000170683	OR10A3	0	7	0.517462
ENSG00000097046	CDC7	0	7	0.517542
ENSG00000126218	F10	0	5	0.517569
ENSG00000113300	CNOT6	0	7	0.517623
ENSG00000254245	PCDHGA3	0	10	0.517639
ENSG00000186334	SLC36A3	0	7	0.517659
ENSG00000262209	PCDHGB3	0	8	0.517737
ENSG00000188523	CFAP77	0	7	0.517886
ENSG00000144115	THNSL2	0	7	0.517892
ENSG00000111785	RIC8B	0	7	0.517911
ENSG00000112494	UNC93A	0	7	0.51798
ENSG00000121211	MND1	0	6	0.518139
ENSG00000185736	ADARB2	0	6	0.518241
ENSG00000229937	PRPS1L1	0	8	0.518266
ENSG00000157551	KCNJ15	0	7	0.518366
ENSG00000178694	NSUN3	0	7	0.518409
ENSG00000183578	TNFAIP8L3	0	5	0.518458
ENSG00000056972	TRAF3IP2	0	8	0.518518
ENSG00000105048	TNNT1	0	3	0.518555
ENSG00000158301	GPRASP2	0	7	0.518561
ENSG00000132911	NMUR2	0	7	0.518658
ENSG00000149596	JPH2	0	7	0.518699
ENSG00000096996	IL12RB1	0	7	0.518781
ENSG00000131652	THOC6	0	8	0.51879
ENSG00000111846	GCNT2	0	8	0.518791
ENSG00000123106	CCDC91	0	8	0.518811
ENSG00000169604	ANTXR1	0	9	0.51885
ENSG00000188582	PAQR9	0	5	0.5189
ENSG00000160973	FOXH1	0	6	0.518926
ENSG00000180938	ZNF572	0	6	0.51911
ENSG00000172742	OR4D9	0	8	0.519158
ENSG00000092531	SNAP23	0	8	0.519239
ENSG00000053328	METTL24	0	5	0.519295
ENSG00000215021	PHB2	0	6	0.519308
ENSG00000064201	TSPAN32	0	6	0.519358
ENSG00000135250	SRPK2	0	7	0.519441
ENSG00000128242	GAL3ST1	0	6	0.519499
ENSG00000172590	MRPL52	0	6	0.519508
ENSG00000145936	KCNMB1	0	8	0.519881
ENSG00000173124	ACSM6	0	8	0.520024
ENSG00000138303	ASCC1	0	7	0.520025
ENSG00000108576	SLC6A4	0	7	0.520026
ENSG00000132703	APCS	0	6	0.520037
ENSG00000175766	EIF4E1B	0	6	0.520121
ENSG00000174236	REP15	0	6	0.52013
ENSG00000185480	PARPBP	0	8	0.52022
ENSG00000197706	OR6C74	0	9	0.520309
ENSG00000173915	ATP5MK	0	5	0.520325
ENSG00000132872	SYT4	0	6	0.520471
ENSG00000145088	EAF2	0	8	0.520594
ENSG00000147459	DOCK5	1	40	0.520647
ENSG00000185900	POMK	0	7	0.520804
ENSG00000134812	CBLIF	0	6	0.520861
ENSG00000182901	RGS7	0	9	0.520865
ENSG00000104325	DECR1	0	10	0.520877
ENSG00000132716	DCAF8	0	6	0.520973
ENSG00000146457	WTAP	0	7	0.521049
ENSG00000172954	LCLAT1	0	7	0.521154
ENSG00000117525	F3	0	6	0.521241
ENSG00000133398	MED10	0	7	0.521279
ENSG00000114107	CEP70	0	8	0.521366
ENSG00000162494	LRRC38	0	8	0.521433
ENSG00000004948	CALCR	0	8	0.521509
ENSG00000145241	CENPC	0	5	0.521569
ENSG00000156831	NSMCE2	0	7	0.521674
ENSG00000182134	TDRKH	0	7	0.521702
ENSG00000213347	MXD3	0	8	0.521777
ENSG00000102794	ACOD1	0	10	0.521841
ENSG00000180644	PRF1	0	6	0.521918
ENSG00000103035	PSMD7	0	9	0.522031
ENSG00000162636	FAM102B	0	3	0.522187
ENSG00000125510	OPRL1	0	8	0.522254
ENSG00000101104	PABPC1L	0	8	0.52235
ENSG00000184752	NDUFA12	0	8	0.522367
ENSG00000139131	YARS2	0	6	0.522377
ENSG00000100170	SLC5A1	0	9	0.522379
ENSG00000159214	CCDC24	0	9	0.52242
ENSG00000170231	FABP6	0	9	0.522565
ENSG00000102543	CDADC1	0	7	0.522572
ENSG00000198208	RPS6KL1	0	9	0.522582
ENSG00000172031	EPHX4	0	7	0.522592
ENSG00000213719	CLIC1	0	6	0.522737
ENSG00000128849	CGNL1	1	43	0.522745
ENSG00000111358	GTF2H3	0	9	0.522792
ENSG00000105576	TNPO2	0	8	0.522861
ENSG00000019505	SYT13	0	8	0.522945
ENSG00000188340	OR6N2	0	7	0.522982
ENSG00000144559	TAMM41	0	7	0.523005
ENSG00000103175	WFDC1	0	7	0.52323
ENSG00000107798	LIPA	0	6	0.523255
ENSG00000182255	KCNA4	0	8	0.52327
ENSG00000143450	OAZ3	0	5	0.523361
ENSG00000117152	RGS4	0	7	0.523362
ENSG00000143858	SYT2	0	7	0.523365
ENSG00000136110	CNMD	0	6	0.523386
ENSG00000168118	RAB4A	0	9	0.523423
ENSG00000152642	GPD1L	0	9	0.523475
ENSG00000180891	CUEDC1	0	7	0.523546
ENSG00000198783	ZNF830	0	7	0.523608
ENSG00000250067	YJEFN3	0	9	0.523715
ENSG00000114349	GNAT1	0	7	0.523732
ENSG00000256574	OR13A1	0	8	0.523736
ENSG00000122912	SLC25A16	0	3	0.523829
ENSG00000159348	CYB5R1	0	7	0.523834
ENSG00000171291	ZNF439	0	6	0.52392
ENSG00000114416	FXR1	0	11	0.523988
ENSG00000166343	MSS51	0	7	0.524091
ENSG00000163517	HDAC11	0	8	0.524106
ENSG00000174744	BRMS1	0	5	0.52412
ENSG00000159840	ZYX	0	8	0.524133
ENSG00000143374	TARS2	0	7	0.524148
ENSG00000163207	IVL	0	7	0.524212
ENSG00000132478	UNK	0	7	0.524248
ENSG00000112039	FANCE	0	8	0.524338
ENSG00000177947	ODF3	0	9	0.524353
ENSG00000100749	VRK1	0	9	0.5244
ENSG00000155906	RMND1	0	8	0.524409
ENSG00000111906	HDDC2	0	6	0.524439
ENSG00000067167	TRAM1	0	6	0.52445
ENSG00000103426	CORO7-PAM16	0	48	0.524473
ENSG00000110975	SYT10	0	7	0.524518
ENSG00000010361	FUZ	0	5	0.52464
ENSG00000132881	CPLANE2	0	5	0.524745
ENSG00000163249	CCNYL1	0	5	0.524804
ENSG00000167699	GLOD4	0	8	0.524816
ENSG00000119004	CYP20A1	0	8	0.524857
ENSG00000147113	DIPK2B	0	5	0.524959
ENSG00000154832	CXXC1	0	8	0.525051
ENSG00000176160	HSF5	0	6	0.525124
ENSG00000112983	BRD8	1	28	0.525205
ENSG00000182177	ASB18	0	10	0.52523
ENSG00000103061	SLC7A6OS	0	6	0.525431
ENSG00000165632	TAF3	0	8	0.525465
ENSG00000125398	SOX9	0	9	0.525515
ENSG00000174652	ZNF266	0	8	0.525595
ENSG00000101557	USP14	0	9	0.525598
ENSG00000164414	SLC35A1	0	6	0.525653
ENSG00000204767	INSYN2B	0	7	0.525671
ENSG00000172939	OXSR1	0	8	0.525714
ENSG00000110906	KCTD10	0	9	0.525715
ENSG00000105085	MED26	0	8	0.525722
ENSG00000170310	STX8	0	6	0.52573
ENSG00000118276	B4GALT6	0	7	0.525755
ENSG00000141293	SKAP1	0	7	0.525757
ENSG00000010219	DYRK4	0	8	0.525764
ENSG00000171657	GPR82	0	7	0.525775
ENSG00000215193	PEX26	0	7	0.525795
ENSG00000204033	LRIT2	0	7	0.525802
ENSG00000111863	ADTRP	0	7	0.525907
ENSG00000169136	ATF5	0	8	0.525978
ENSG00000168661	ZNF30	0	9	0.52602
ENSG00000163295	ALPI	0	8	0.526077
ENSG00000125843	AP5S1	0	6	0.526308
ENSG00000117477	CCDC181	0	6	0.526505
ENSG00000132821	VSTM2L	0	8	0.526641
ENSG00000114745	GORASP1	0	7	0.526706
ENSG00000170802	FOXN2	0	7	0.526874
ENSG00000249581	CLRN2	0	7	0.526895
ENSG00000102743	SLC25A15	0	7	0.527003
ENSG00000114541	FRMD4B	1	38	0.527042
ENSG00000135535	CD164	0	7	0.527094
ENSG00000178982	EIF3K	0	7	0.5271
ENSG00000168090	COPS6	0	6	0.527252
ENSG00000177096	PHETA2	0	3	0.527285
ENSG00000244476	ERVFRD-1	0	7	0.527288
ENSG00000213977	TAX1BP3	0	8	0.527361
ENSG00000059145	UNKL	0	8	0.527536
ENSG00000236279	CLEC2L	0	3	0.527572
ENSG00000188886	ASTL	0	7	0.527668
ENSG00000124762	CDKN1A	0	6	0.527678
ENSG00000159640	ACE	1	39	0.527695
ENSG00000167693	NXN	0	7	0.527745
ENSG00000171533	MAP6	0	4	0.527841
ENSG00000064012	CASP8	0	7	0.52785
ENSG00000105401	CDC37	0	4	0.527968
ENSG00000196233	LCOR	0	7	0.528054
ENSG00000103978	TMEM87A	0	8	0.528073
ENSG00000075188	NUP37	0	7	0.528128
ENSG00000102781	KATNAL1	0	4	0.52816
ENSG00000166902	MRPL16	0	8	0.528174
ENSG00000143458	GABPB2	0	8	0.528185
ENSG00000169087	HSPBAP1	0	7	0.52819
ENSG00000154957	ZNF18	0	8	0.528362
ENSG00000169621	APLF	0	7	0.52838
ENSG00000105372	RPS19	0	8	0.528423
ENSG00000164509	IL31RA	0	8	0.528428
ENSG00000176920	FUT2	0	9	0.52845
ENSG00000122224	LY9	0	6	0.528532
ENSG00000101342	TLDC2	0	8	0.528557
ENSG00000169991	IFFO2	0	10	0.528581
ENSG00000171988	JMJD1C	1	39	0.52859
ENSG00000205356	TECPR1	1	37	0.5286
ENSG00000183323	CCDC125	0	8	0.52864
ENSG00000083307	GRHL2	0	7	0.528643
ENSG00000143061	IGSF3	0	8	0.528748
ENSG00000181323	SPEM1	0	5	0.528819
ENSG00000204227	RING1	0	6	0.528866
ENSG00000061455	PRDM6	0	9	0.529014
ENSG00000256294	ZNF225	0	7	0.529029
ENSG00000111058	ACSS3	0	9	0.529101
ENSG00000163823	CCR1	0	6	0.529105
ENSG00000026559	KCNG1	0	7	0.529113
ENSG00000168826	ZBTB49	0	6	0.52916
ENSG00000178562	CD28	0	7	0.529177
ENSG00000158104	HPD	0	8	0.529178
ENSG00000125845	BMP2	0	6	0.52919
ENSG00000015479	MATR3	0	8	0.529315
ENSG00000110076	NRXN2	1	35	0.529371
ENSG00000130675	MNX1	0	4	0.529388
ENSG00000166368	OR2D2	0	8	0.5295
ENSG00000134461	ANKRD16	0	8	0.529555
ENSG00000065413	ANKRD44	0	8	0.529628
ENSG00000005421	PON1	0	9	0.529632
ENSG00000049167	ERCC8	0	8	0.529674
ENSG00000131055	COX4I2	0	5	0.529675
ENSG00000143631	FLG	0	8	0.529675
ENSG00000149260	CAPN5	1	30	0.529724
ENSG00000100852	ARHGAP5	0	4	0.529733
ENSG00000008197	TFAP2D	0	8	0.529909
ENSG00000171180	OR2M4	0	3	0.529916
ENSG00000144583	MARCHF4	0	7	0.529991
ENSG00000188738	FSIP2	0	9	0.530029
ENSG00000139644	TMBIM6	0	7	0.530142
ENSG00000140471	LINS1	0	8	0.530151
ENSG00000122034	GTF3A	0	10	0.530249
ENSG00000109063	MYH3	0	55	0.530268
ENSG00000185686	PRAME	0	7	0.530289
ENSG00000085998	POMGNT1	1	31	0.530476
ENSG00000054938	CHRDL2	0	7	0.530553
ENSG00000125875	TBC1D20	0	6	0.530576
ENSG00000172113	NME6	0	8	0.530586
ENSG00000135750	KCNK1	0	8	0.530625
ENSG00000161381	PLXDC1	0	6	0.530655
ENSG00000145817	YIPF5	0	8	0.530771
ENSG00000175619	OR4B1	0	8	0.530776
ENSG00000157107	FCHO2	0	8	0.530777
ENSG00000204178	MACO1	0	8	0.530804
ENSG00000121940	CLCC1	0	6	0.530807
ENSG00000204160	ZDHHC18	0	7	0.530833
ENSG00000066185	ZMYND12	0	8	0.531015
ENSG00000159140	SON	1	40	0.531163
ENSG00000143669	LYST	2	66	0.531271
ENSG00000181698	OR5T1	0	7	0.531416
ENSG00000147526	TACC1	0	8	0.531586
ENSG00000165487	MICU2	0	8	0.5316
ENSG00000112218	GPR63	0	9	0.531721
ENSG00000139988	RDH12	0	7	0.531725
ENSG00000188620	HMX3	0	7	0.531762
ENSG00000179256	SMCO3	0	6	0.531859
ENSG00000081386	ZNF510	0	8	0.531906
ENSG00000106080	FKBP14	0	6	0.531928
ENSG00000204920	ZNF155	0	6	0.532004
ENSG00000135093	USP30	0	8	0.532028
ENSG00000187553	CYP26C1	0	8	0.532038
ENSG00000198075	SULT1C4	0	7	0.532051
ENSG00000164024	METAP1	0	8	0.53207
ENSG00000183010	PYCR1	0	7	0.532112
ENSG00000102001	CACNA1F	1	38	0.532148
ENSG00000141200	KIF2B	0	8	0.532178
ENSG00000176853	FAM91A1	0	8	0.532354
ENSG00000139287	TPH2	0	11	0.532389
ENSG00000135823	STX6	0	8	0.532477
ENSG00000130270	ATP8B3	1	31	0.53249
ENSG00000079462	PAFAH1B3	0	4	0.532539
ENSG00000155307	SAMSN1	0	8	0.532642
ENSG00000120327	PCDHB14	0	5	0.532681
ENSG00000136875	PRPF4	0	8	0.532702
ENSG00000152402	GUCY1A2	0	7	0.532741
ENSG00000120160	EQTN	0	5	0.532755
ENSG00000123360	PDE1B	0	5	0.53283
ENSG00000189181	OR14I1	0	7	0.532956
ENSG00000102921	N4BP1	0	7	0.533007
ENSG00000143839	REN	0	7	0.533016
ENSG00000162402	USP24	1	37	0.533074
ENSG00000173918	C1QTNF1	0	8	0.533131
ENSG00000183808	RBM12B	0	7	0.533184
ENSG00000126653	NSRP1	0	7	0.533195
ENSG00000198142	SOWAHC	0	6	0.533221
ENSG00000177489	OR2G2	0	8	0.533256
ENSG00000014824	SLC30A9	0	7	0.533315
ENSG00000148826	NKX6-2	0	8	0.533386
ENSG00000158716	DUSP23	0	8	0.53355
ENSG00000089022	MAPKAPK5	0	7	0.533665
ENSG00000109103	UNC119	0	8	0.533674
ENSG00000183423	LRIT3	0	7	0.533837
ENSG00000054983	GALC	0	8	0.533906
ENSG00000107560	RAB11FIP2	0	7	0.533943
ENSG00000167074	TEF	0	7	0.533952
ENSG00000074657	ZNF532	0	4	0.533973
ENSG00000227500	SCAMP4	0	8	0.53416
ENSG00000172733	PURG	0	7	0.534228
ENSG00000183733	FIGLA	0	7	0.534351
ENSG00000120539	MASTL	0	8	0.534359
ENSG00000115590	IL1R2	0	8	0.534368
ENSG00000166947	EPB42	0	8	0.534445
ENSG00000230989	HSBP1	0	7	0.534452
ENSG00000182872	RBM10	0	8	0.534472
ENSG00000110427	KIAA1549L	1	35	0.534472
ENSG00000164663	USP49	0	8	0.534625
ENSG00000171360	KRT38	0	6	0.534653
ENSG00000167476	JSRP1	0	3	0.534668
ENSG00000104419	NDRG1	0	7	0.53477
ENSG00000168389	MFSD2A	0	8	0.534779
ENSG00000126231	PROZ	0	9	0.534881
ENSG00000105619	TFPT	0	9	0.534882
ENSG00000077312	SNRPA	0	7	0.535044
ENSG00000243667	WDR92	0	8	0.535165
ENSG00000168958	MFF	0	8	0.535265
ENSG00000125482	TTF1	0	8	0.535288
ENSG00000148584	A1CF	0	7	0.535396
ENSG00000144810	COL8A1	0	7	0.535506
ENSG00000186119	OR5D18	0	4	0.535508
ENSG00000144711	IQSEC1	1	34	0.535531
ENSG00000163607	GTPBP8	0	8	0.535533
ENSG00000189308	LIN54	0	6	0.535546
ENSG00000188822	CNR2	0	8	0.535556
ENSG00000147642	SYBU	0	8	0.535571
ENSG00000144712	CAND2	1	30	0.535575
ENSG00000161091	MFSD12	1	34	0.535646
ENSG00000167157	PRRX2	0	7	0.535806
ENSG00000133134	BEX2	0	4	0.535823
ENSG00000150403	TMCO3	0	7	0.535852
ENSG00000171631	P2RY6	0	9	0.535901
ENSG00000141753	IGFBP4	0	7	0.53597
ENSG00000186567	CEACAM19	0	7	0.536062
ENSG00000134602	STK26	0	9	0.536067
ENSG00000126460	PRRG2	0	7	0.536144
ENSG00000149929	HIRIP3	0	8	0.536331
ENSG00000154319	FAM167A	0	7	0.536359
ENSG00000104953	TLE6	0	8	0.536438
ENSG00000082213	C5orf22	0	9	0.536444
ENSG00000206559	ZCWPW2	0	7	0.536446
ENSG00000070367	EXOC5	0	8	0.536463
ENSG00000008952	SEC62	0	8	0.536634
ENSG00000123388	HOXC11	0	8	0.536642
ENSG00000151364	KCTD14	0	6	0.536653
ENSG00000112739	PRPF4B	0	7	0.53666
ENSG00000162975	KCNF1	0	8	0.53673
ENSG00000168356	SCN11A	1	38	0.536761
ENSG00000126561	STAT5A	0	8	0.536802
ENSG00000166869	CHP2	0	6	0.536831
ENSG00000183718	TRIM52	0	7	0.536831
ENSG00000076716	GPC4	0	8	0.536847
ENSG00000009780	FAM76A	0	7	0.536875
ENSG00000153790	C7orf31	0	8	0.536879
ENSG00000183840	GPR39	0	7	0.536996
ENSG00000163029	SMC6	0	6	0.537046
ENSG00000110871	COQ5	0	7	0.537107
ENSG00000183049	CAMK1D	0	6	0.537191
ENSG00000099864	PALM	0	9	0.537278
ENSG00000137817	PARP6	0	9	0.537369
ENSG00000110717	NDUFS8	0	5	0.537391
ENSG00000154611	PSMA8	0	9	0.537482
ENSG00000150269	OR5M9	0	5	0.537513
ENSG00000073737	DHRS9	0	6	0.537537
ENSG00000117153	KLHL12	0	8	0.537542
ENSG00000111652	COPS7A	0	8	0.537564
ENSG00000105467	SYNGR4	0	6	0.537739
ENSG00000159063	ALG8	0	12	0.537798
ENSG00000174775	HRAS	0	6	0.537803
ENSG00000019549	SNAI2	0	7	0.537848
ENSG00000116678	LEPR	0	8	0.537875
ENSG00000120948	TARDBP	0	7	0.537954
ENSG00000171217	CLDN20	0	6	0.538091
ENSG00000124614	RPS10	0	6	0.538096
ENSG00000170289	CNGB3	0	13	0.538258
ENSG00000197122	SRC	0	6	0.53833
ENSG00000157045	NTAN1	0	7	0.538342
ENSG00000118960	HS1BP3	0	7	0.538358
ENSG00000119820	YIPF4	0	7	0.538363
ENSG00000181856	SLC2A4	0	9	0.538489
ENSG00000116489	CAPZA1	0	4	0.538505
ENSG00000111845	PAK1IP1	0	4	0.538618
ENSG00000105996	HOXA2	0	8	0.538712
ENSG00000135655	USP15	0	9	0.538766
ENSG00000101292	PROKR2	0	9	0.538768
ENSG00000110931	CAMKK2	0	7	0.538842
ENSG00000086730	LAT2	0	5	0.538893
ENSG00000136750	GAD2	0	6	0.538944
ENSG00000091651	ORC6	0	7	0.538973
ENSG00000108984	MAP2K6	0	7	0.538981
ENSG00000065802	ASB1	0	8	0.539002
ENSG00000197757	HOXC6	0	7	0.539092
ENSG00000172482	AGXT	0	7	0.539155
ENSG00000105643	ARRDC2	0	8	0.539173
ENSG00000104518	GSDMD	0	7	0.539239
ENSG00000150750	C11orf53	0	7	0.539316
ENSG00000130812	ANGPTL6	0	8	0.539381
ENSG00000120253	NUP43	0	6	0.53941
ENSG00000166394	CYB5R2	0	5	0.539502
ENSG00000111203	ITFG2	0	9	0.539599
ENSG00000117151	CTBS	0	6	0.539655
ENSG00000205629	LCMT1	0	9	0.539696
ENSG00000102870	ZNF629	0	7	0.539707
ENSG00000131773	KHDRBS3	0	5	0.539788
ENSG00000176563	CNTD1	0	7	0.539828
ENSG00000173947	PIFO	0	6	0.540029
ENSG00000185149	NPY2R	0	9	0.540055
ENSG00000139648	KRT71	0	9	0.540066
ENSG00000198498	TMA16	0	9	0.540186
ENSG00000134897	BIVM	0	7	0.540201
ENSG00000163975	MELTF	0	47	0.540202
ENSG00000099817	POLR2E	0	8	0.540247
ENSG00000130382	MLLT1	0	8	0.540248
ENSG00000086015	MAST2	1	44	0.540266
ENSG00000129451	KLK10	0	8	0.540319
ENSG00000153395	LPCAT1	0	7	0.540321
ENSG00000141569	TRIM65	0	8	0.540381
ENSG00000127152	BCL11B	0	7	0.540554
ENSG00000072274	TFRC	0	8	0.540597
ENSG00000166927	MS4A7	0	8	0.540717
ENSG00000125245	GPR18	0	6	0.540778
ENSG00000106617	PRKAG2	0	5	0.540804
ENSG00000181092	ADIPOQ	0	8	0.540932
ENSG00000105518	TMEM205	0	8	0.541095
ENSG00000054118	THRAP3	0	9	0.54111
ENSG00000143156	NME7	0	7	0.541133
ENSG00000134375	TIMM17A	0	8	0.541181
ENSG00000198042	MAK16	0	7	0.541219
ENSG00000100519	PSMC6	0	6	0.54133
ENSG00000100558	PLEK2	0	8	0.541349
ENSG00000122861	PLAU	0	8	0.541404
ENSG00000157884	CIB4	0	9	0.54148
ENSG00000162437	RAVER2	0	9	0.541515
ENSG00000107551	RASSF4	0	7	0.541581
ENSG00000197024	ZNF398	0	10	0.541623
ENSG00000175745	NR2F1	0	7	0.541654
ENSG00000085465	OVGP1	0	6	0.54171
ENSG00000116521	SCAMP3	0	8	0.541792
ENSG00000037965	HOXC8	0	7	0.541802
ENSG00000142871	CCN1	0	8	0.541826
ENSG00000165449	SLC16A9	0	9	0.541889
ENSG00000115592	PRKAG3	0	7	0.542007
ENSG00000113048	MRPS27	0	8	0.542174
ENSG00000091136	LAMB1	0	50	0.542193
ENSG00000023839	ABCC2	0	48	0.542241
ENSG00000243729	OR5V1	0	6	0.542344
ENSG00000153157	SYCP2L	0	8	0.542408
ENSG00000145675	PIK3R1	0	8	0.54246
ENSG00000012174	MBTPS2	0	7	0.542487
ENSG00000269190	FBXO17	0	9	0.542508
ENSG00000188021	UBQLN2	0	7	0.542611
ENSG00000215187	FAM166B	0	7	0.542658
ENSG00000100911	PSME2	0	7	0.542717
ENSG00000176200	OR4D11	0	11	0.542723
ENSG00000197472	ZNF695	0	5	0.542929
ENSG00000135414	GDF11	0	2	0.542964
ENSG00000143494	VASH2	0	8	0.543001
ENSG00000130347	RTN4IP1	0	6	0.543053
ENSG00000088205	DDX18	0	8	0.543118
ENSG00000144821	MYH15	0	47	0.543159
ENSG00000186090	HTR3D	0	7	0.543312
ENSG00000006634	DBF4	0	9	0.543371
ENSG00000138623	SEMA7A	0	7	0.543447
ENSG00000156345	CDK20	0	9	0.543464
ENSG00000110169	HPX	0	9	0.543476
ENSG00000139624	CERS5	0	9	0.54349
ENSG00000136758	YME1L1	0	9	0.543568
ENSG00000174600	CMKLR1	0	9	0.54364
ENSG00000163126	ANKRD23	0	6	0.543669
ENSG00000206102	KRTAP19-8	0	5	0.543728
ENSG00000005981	ASB4	0	8	0.543728
ENSG00000001460	STPG1	0	7	0.54375
ENSG00000185442	FAM174B	0	8	0.543755
ENSG00000158865	SLC5A11	0	9	0.543813
ENSG00000198624	CCDC69	0	8	0.543822
ENSG00000121068	TBX2	0	9	0.543902
ENSG00000114956	DGUOK	0	8	0.543922
ENSG00000186642	PDE2A	0	8	0.543964
ENSG00000043355	ZIC2	0	6	0.544036
ENSG00000167614	TTYH1	0	8	0.544186
ENSG00000155875	SAXO1	0	9	0.544232
ENSG00000151502	VPS26B	0	7	0.54427
ENSG00000110011	DNAJC4	0	8	0.544277
ENSG00000011295	TTC19	0	8	0.544392
ENSG00000121281	ADCY7	1	43	0.544516
ENSG00000231824	AKAIN1	0	5	0.544525
ENSG00000196482	ESRRG	0	7	0.544542
ENSG00000184708	EIF4ENIF1	1	34	0.544578
ENSG00000198715	GLMP	0	5	0.544596
ENSG00000183814	LIN9	0	8	0.544604
ENSG00000180988	OR52N2	0	6	0.544641
ENSG00000172869	DMXL1	0	49	0.544649
ENSG00000198812	LRRC10	0	8	0.544698
ENSG00000112320	SOBP	0	7	0.54471
ENSG00000172137	CALB2	0	8	0.544746
ENSG00000103313	MEFV	0	6	0.544748
ENSG00000103064	SLC7A6	0	9	0.544757
ENSG00000128016	ZFP36	0	6	0.544765
ENSG00000148290	SURF1	0	8	0.544804
ENSG00000170469	SPATA24	0	9	0.544812
ENSG00000116035	VAX2	0	8	0.544963
ENSG00000150712	MTMR12	0	8	0.545075
ENSG00000175182	FAM131A	0	9	0.545098
ENSG00000138439	FAM117B	0	8	0.545164
ENSG00000183496	MEX3B	0	8	0.545229
ENSG00000108094	CUL2	0	9	0.545249
ENSG00000197498	RPF2	0	8	0.545268
ENSG00000240891	PLCXD2	0	7	0.545283
ENSG00000101265	RASSF2	0	7	0.545312
ENSG00000145850	TIMD4	0	6	0.545407
ENSG00000156502	SUPV3L1	0	12	0.545443
ENSG00000133115	STOML3	0	12	0.545491
ENSG00000173757	STAT5B	0	7	0.545503
ENSG00000082196	C1QTNF3	0	7	0.545508
ENSG00000001084	GCLC	0	7	0.545542
ENSG00000153187	HNRNPU	0	9	0.545561
ENSG00000198924	DCLRE1A	0	9	0.5456
ENSG00000154237	LRRK1	0	43	0.545836
ENSG00000110881	ASIC1	0	5	0.545841
ENSG00000167468	GPX4	0	8	0.545913
ENSG00000128203	ASPHD2	0	7	0.545923
ENSG00000156671	SAMD8	0	5	0.546008
ENSG00000130032	PRRG3	0	7	0.546037
ENSG00000179914	ITLN1	0	9	0.546084
ENSG00000101974	ATP11C	0	9	0.546085
ENSG00000177045	SIX5	0	8	0.546162
ENSG00000179088	C12orf42	0	8	0.546232
ENSG00000167202	TBC1D2B	0	8	0.546343
ENSG00000101438	SLC32A1	0	8	0.546364
ENSG00000135164	DMTF1	0	9	0.546388
ENSG00000086666	ZFAND6	0	8	0.546427
ENSG00000126581	BECN1	0	3	0.546431
ENSG00000115194	SLC30A3	0	9	0.546499
ENSG00000167272	POP5	0	6	0.546503
ENSG00000206422	LRRC30	0	6	0.546518
ENSG00000178028	DMAP1	0	9	0.546565
ENSG00000044459	CNTLN	0	47	0.546571
ENSG00000214021	TTLL3	1	33	0.546715
ENSG00000145283	SLC10A6	0	8	0.546771
ENSG00000136279	DBNL	0	7	0.546877
ENSG00000183137	CEP57L1	0	8	0.547018
ENSG00000148400	NOTCH1	0	47	0.547037
ENSG00000153767	GTF2E1	0	8	0.547159
ENSG00000158516	CPA2	0	9	0.547196
ENSG00000197579	TOPORS	0	9	0.547228
ENSG00000101138	CSTF1	0	7	0.547246
ENSG00000253159	PCDHGA12	0	9	0.547272
ENSG00000204681	GABBR1	0	7	0.54732
ENSG00000096080	MRPS18A	0	8	0.54737
ENSG00000123415	SMUG1	0	7	0.547405
ENSG00000206432	TMEM200C	0	6	0.547487
ENSG00000086062	B4GALT1	0	7	0.547501
ENSG00000196611	MMP1	0	8	0.547505
ENSG00000106333	PCOLCE	0	8	0.547579
ENSG00000115290	GRB14	0	8	0.547619
ENSG00000165209	STRBP	0	7	0.547677
ENSG00000182919	C11orf54	0	8	0.547698
ENSG00000167522	ANKRD11	1	38	0.547718
ENSG00000243364	EFNA4	0	8	0.547856
ENSG00000153294	ADGRF4	0	9	0.548104
ENSG00000197943	PLCG2	1	34	0.548243
ENSG00000138092	CENPO	0	8	0.548267
ENSG00000120279	MYCT1	0	9	0.548278
ENSG00000138160	KIF11	0	9	0.548338
ENSG00000106799	TGFBR1	0	9	0.548354
ENSG00000179869	ABCA13	2	75	0.54838
ENSG00000174948	GPR149	0	10	0.548506
ENSG00000150594	ADRA2A	0	8	0.548535
ENSG00000257365	FNTB	0	10	0.548572
ENSG00000186918	ZNF395	0	7	0.548627
ENSG00000188986	NELFB	0	9	0.548632
ENSG00000074219	TEAD2	0	8	0.54875
ENSG00000128591	FLNC	2	74	0.548777
ENSG00000169826	CSGALNACT2	0	9	0.54896
ENSG00000109790	KLHL5	0	8	0.548974
ENSG00000213221	DNLZ	0	5	0.549001
ENSG00000111300	NAA25	0	7	0.549183
ENSG00000188859	FAM78B	0	7	0.549204
ENSG00000138459	SLC35A5	0	8	0.549262
ENSG00000169299	PGM2	0	8	0.549284
ENSG00000144290	SLC4A10	0	9	0.549301
ENSG00000243978	RTL9	0	7	0.549315
ENSG00000181220	ZNF746	0	8	0.54942
ENSG00000175077	RTP1	0	8	0.549424
ENSG00000143772	ITPKB	0	9	0.549558
ENSG00000130294	KIF1A	1	41	0.549654
ENSG00000127125	PPCS	0	8	0.549747
ENSG00000114302	PRKAR2A	0	9	0.549796
ENSG00000065135	GNAI3	0	8	0.54983
ENSG00000153179	RASSF3	0	9	0.549974
ENSG00000169288	MRPL1	0	8	0.549997
ENSG00000063241	ISOC2	0	11	0.55006
ENSG00000069206	ADAM7	0	9	0.550177
ENSG00000174473	GALNTL6	0	9	0.550193
ENSG00000196092	PAX5	0	9	0.550326
ENSG00000163795	ZNF513	0	7	0.55034
ENSG00000198915	RASGEF1A	0	7	0.550356
ENSG00000089006	SNX5	0	6	0.550372
ENSG00000169884	WNT10B	0	10	0.550386
ENSG00000151715	TMEM45B	0	7	0.550406
ENSG00000164199	ADGRV1	4	135	0.550435
ENSG00000152253	SPC25	0	8	0.550463
ENSG00000225697	SLC26A6	0	10	0.550618
ENSG00000175395	ZNF25	0	8	0.550641
ENSG00000154743	TSEN2	0	10	0.550663
ENSG00000099840	IZUMO4	0	8	0.550694
ENSG00000170264	FAM161A	0	8	0.550877
ENSG00000167363	FN3K	0	7	0.551093
ENSG00000138166	DUSP5	0	9	0.551101
ENSG00000170100	ZNF778	0	6	0.551176
ENSG00000074211	PPP2R2C	0	7	0.551211
ENSG00000116212	LRRC42	0	7	0.551333
ENSG00000115607	IL18RAP	0	4	0.551337
ENSG00000077458	FAM76B	0	7	0.551357
ENSG00000183340	JRKL	0	9	0.551396
ENSG00000143367	TUFT1	0	7	0.551467
ENSG00000140600	SH3GL3	0	8	0.551533
ENSG00000198453	ZNF568	0	7	0.551637
ENSG00000122756	CNTFR	0	8	0.551658
ENSG00000066248	NGEF	0	8	0.551659
ENSG00000119535	CSF3R	0	7	0.551691
ENSG00000090615	GOLGA3	1	35	0.551733
ENSG00000115947	ORC4	0	6	0.551841
ENSG00000109586	GALNT7	0	8	0.55201
ENSG00000205835	GMNC	0	8	0.552188
ENSG00000068796	KIF2A	0	7	0.552214
ENSG00000092148	HECTD1	0	44	0.552234
ENSG00000162695	SLC30A7	0	7	0.552366
ENSG00000119699	TGFB3	0	8	0.552379
ENSG00000197566	ZNF624	0	9	0.552393
ENSG00000005889	ZFX	0	8	0.552423
ENSG00000188828	GLRA4	0	6	0.552479
ENSG00000130517	PGPEP1	0	8	0.552502
ENSG00000145723	GIN1	0	8	0.552595
ENSG00000114354	TFG	0	8	0.552647
ENSG00000119965	C10orf88	0	6	0.552701
ENSG00000183313	OR52L1	0	7	0.552709
ENSG00000101938	CHRDL1	0	7	0.552742
ENSG00000247626	MARS2	0	8	0.552785
ENSG00000197249	SERPINA1	0	8	0.552839
ENSG00000178381	ZFAND2A	0	7	0.552994
ENSG00000095596	CYP26A1	0	8	0.553038
ENSG00000128694	OSGEPL1	0	8	0.553052
ENSG00000156471	PTDSS1	0	7	0.55306
ENSG00000188636	RTL6	0	8	0.553067
ENSG00000113532	ST8SIA4	0	6	0.553092
ENSG00000105722	ERF	0	7	0.553113
ENSG00000176009	ASCL3	0	6	0.553131
ENSG00000140464	PML	0	7	0.553239
ENSG00000162419	GMEB1	0	9	0.553369
ENSG00000175564	UCP3	0	7	0.553418
ENSG00000137500	CCDC90B	0	7	0.55343
ENSG00000108406	DHX40	0	5	0.553466
ENSG00000136997	MYC	0	9	0.553477
ENSG00000151611	MMAA	0	8	0.553591
ENSG00000091483	FH	0	9	0.553592
ENSG00000144224	UBXN4	0	8	0.553653
ENSG00000132975	GPR12	0	7	0.55366
ENSG00000090621	PABPC4	0	6	0.553682
ENSG00000158109	TPRG1L	0	8	0.55373
ENSG00000075539	FRYL	1	37	0.553797
ENSG00000197782	ZNF780A	0	8	0.553922
ENSG00000162066	AMDHD2	0	6	0.553958
ENSG00000179546	HTR1D	0	9	0.554064
ENSG00000108599	AKAP10	0	9	0.554168
ENSG00000105825	TFPI2	0	4	0.554237
ENSG00000166960	CCDC178	0	9	0.554258
ENSG00000133316	WDR74	0	8	0.554282
ENSG00000162736	NCSTN	0	5	0.554321
ENSG00000154380	ENAH	0	9	0.554357
ENSG00000187068	C3orf70	0	8	0.554422
ENSG00000135457	TFCP2	0	7	0.554459
ENSG00000017260	ATP2C1	0	10	0.554538
ENSG00000148346	LCN2	0	6	0.554651
ENSG00000115694	STK25	0	10	0.55472
ENSG00000100219	XBP1	0	6	0.554755
ENSG00000123395	ATG101	0	7	0.554852
ENSG00000084774	CAD	0	43	0.554968
ENSG00000170214	ADRA1B	0	5	0.55504
ENSG00000102225	CDK16	0	8	0.555042
ENSG00000185689	C6orf201	0	7	0.55508
ENSG00000140987	ZSCAN32	0	6	0.555084
ENSG00000135917	SLC19A3	0	9	0.555168
ENSG00000105379	ETFB	0	6	0.555271
ENSG00000183760	ACP7	0	8	0.555281
ENSG00000013523	ANGEL1	0	9	0.555347
ENSG00000124557	BTN1A1	0	9	0.555367
ENSG00000137135	ARHGEF39	0	9	0.555496
ENSG00000168878	SFTPB	0	4	0.555516
ENSG00000154511	DIPK1A	0	9	0.555568
ENSG00000143499	SMYD2	0	7	0.555575
ENSG00000066855	MTFR1	0	4	0.555612
ENSG00000134057	CCNB1	0	6	0.555613
ENSG00000119487	MAPKAP1	0	9	0.555623
ENSG00000108651	UTP6	0	9	0.555628
ENSG00000182674	KCNB2	0	9	0.555685
ENSG00000168234	TTC39C	0	8	0.555755
ENSG00000156958	GALK2	0	7	0.555873
ENSG00000147684	NDUFB9	0	11	0.555887
ENSG00000176623	RMDN1	0	9	0.555966
ENSG00000103023	PRSS54	0	6	0.555992
ENSG00000106366	SERPINE1	0	8	0.556036
ENSG00000162490	DRAXIN	0	6	0.556037
ENSG00000173193	PARP14	0	11	0.556061
ENSG00000232382	OR5K1	0	10	0.556065
ENSG00000109158	GABRA4	0	8	0.556206
ENSG00000141013	GAS8	0	8	0.556225
ENSG00000187527	ATP13A5	1	35	0.556362
ENSG00000077782	FGFR1	1	42	0.55642
ENSG00000146109	ABT1	0	7	0.556456
ENSG00000121957	GPSM2	0	10	0.556539
ENSG00000158615	PPP1R15B	0	9	0.556567
ENSG00000143217	NECTIN4	0	8	0.556568
ENSG00000144468	RHBDD1	0	9	0.556626
ENSG00000070193	FGF10	0	7	0.556655
ENSG00000133789	SWAP70	0	8	0.556776
ENSG00000016082	ISL1	0	6	0.556806
ENSG00000160856	FCRL3	0	7	0.55682
ENSG00000112769	LAMA4	0	45	0.556853
ENSG00000142192	APP	0	11	0.556856
ENSG00000182405	PGBD4	0	7	0.55701
ENSG00000115380	EFEMP1	0	8	0.557024
ENSG00000127418	FGFRL1	0	8	0.557241
ENSG00000126226	PCID2	0	8	0.557398
ENSG00000167987	VPS37C	0	5	0.557455
ENSG00000187792	ZNF70	0	9	0.557455
ENSG00000073803	MAP3K13	1	33	0.557572
ENSG00000255302	EID1	0	8	0.55765
ENSG00000204116	CHIC1	0	6	0.557651
ENSG00000164185	ZNF474	0	4	0.557792
ENSG00000176219	OR11H6	0	12	0.55802
ENSG00000253831	ETV3L	0	6	0.558027
ENSG00000138757	G3BP2	0	9	0.558082
ENSG00000145982	FARS2	0	9	0.558243
ENSG00000114757	PEX5L	0	7	0.55842
ENSG00000134321	RSAD2	0	9	0.558526
ENSG00000075239	ACAT1	0	8	0.558562
ENSG00000103126	AXIN1	0	9	0.558592
ENSG00000086159	AQP6	0	6	0.558629
ENSG00000123219	CENPK	0	7	0.558669
ENSG00000150477	KIAA1328	0	8	0.558689
ENSG00000040731	CDH10	0	9	0.558732
ENSG00000197969	VPS13A	0	48	0.558739
ENSG00000132463	GRSF1	0	5	0.558817
ENSG00000144868	TMEM108	0	8	0.558877
ENSG00000162600	OMA1	0	9	0.558975
ENSG00000125149	C16orf70	0	9	0.558979
ENSG00000143013	LMO4	0	8	0.559049
ENSG00000185565	LSAMP	0	9	0.559097
ENSG00000137207	YIPF3	0	6	0.559117
ENSG00000196405	EVL	0	7	0.559146
ENSG00000146701	MDH2	0	9	0.559162
ENSG00000197935	ZNF311	0	9	0.559168
ENSG00000198028	ZNF560	0	9	0.559244
ENSG00000167178	ISLR2	0	8	0.55926
ENSG00000105370	LIM2	0	9	0.559451
ENSG00000160408	ST6GALNAC6	0	10	0.559591
ENSG00000121774	KHDRBS1	0	10	0.559673
ENSG00000068697	LAPTM4A	0	8	0.559698
ENSG00000152254	G6PC2	0	8	0.559738
ENSG00000205758	CRYZL1	0	6	0.55977
ENSG00000116132	PRRX1	0	8	0.559854
ENSG00000116679	IVNS1ABP	0	7	0.559867
ENSG00000099284	MACROH2A2	0	7	0.559941
ENSG00000116774	OLFML3	0	8	0.559954
ENSG00000162631	NTNG1	0	10	0.560046
ENSG00000116147	TNR	1	38	0.560067
ENSG00000188558	OR2G6	0	7	0.560265
ENSG00000137494	ANKRD42	0	9	0.560329
ENSG00000136114	THSD1	0	8	0.560338
ENSG00000164849	GPR146	0	8	0.560463
ENSG00000163110	PDLIM5	0	7	0.560524
ENSG00000163659	TIPARP	0	8	0.560601
ENSG00000160410	SHKBP1	1	37	0.560642
ENSG00000107614	TRDMT1	0	8	0.560645
ENSG00000197694	SPTAN1	1	40	0.560681
ENSG00000184743	ATL3	0	9	0.560848
ENSG00000071127	WDR1	0	8	0.56093
ENSG00000101290	CDS2	0	7	0.561024
ENSG00000163930	BAP1	0	8	0.561211
ENSG00000174437	ATP2A2	0	8	0.561225
ENSG00000011304	PTBP1	0	6	0.561368
ENSG00000164935	DCSTAMP	0	7	0.561404
ENSG00000166886	NAB2	0	7	0.561422
ENSG00000132698	RAB25	0	8	0.561454
ENSG00000011258	MBTD1	0	8	0.56161
ENSG00000113851	CRBN	0	8	0.561623
ENSG00000170017	ALCAM	0	9	0.561695
ENSG00000023330	ALAS1	0	9	0.561711
ENSG00000008226	DLEC1	0	38	0.561838
ENSG00000110651	CD81	0	8	0.561839
ENSG00000072864	NDE1	0	7	0.56192
ENSG00000196968	FUT11	0	8	0.561939
ENSG00000118434	SPACA1	0	5	0.562076
ENSG00000167978	SRRM2	1	101	0.56209
ENSG00000083838	ZNF446	0	8	0.562143
ENSG00000109113	RAB34	0	9	0.562149
ENSG00000111605	CPSF6	0	5	0.562149
ENSG00000014138	POLA2	0	9	0.562172
ENSG00000180708	OR10K2	0	7	0.562198
ENSG00000198283	OR5B21	0	9	0.562224
ENSG00000176153	GPX2	0	8	0.562354
ENSG00000139734	DIAPH3	0	44	0.562384
ENSG00000136866	ZFP37	0	7	0.562527
ENSG00000112041	TULP1	0	7	0.562538
ENSG00000077080	ACTL6B	0	5	0.562642
ENSG00000245680	ZNF585B	0	6	0.562649
ENSG00000172817	CYP7B1	0	6	0.56267
ENSG00000135702	CHST5	0	9	0.562755
ENSG00000164093	PITX2	0	7	0.562816
ENSG00000162231	NXF1	0	8	0.56283
ENSG00000196345	ZKSCAN7	0	5	0.562923
ENSG00000169241	SLC50A1	0	10	0.562949
ENSG00000107164	FUBP3	0	7	0.562971
ENSG00000241852	C8orf58	0	4	0.562982
ENSG00000123095	BHLHE41	0	7	0.563065
ENSG00000213694	S1PR3	0	8	0.563094
ENSG00000127831	VIL1	1	39	0.563152
ENSG00000171574	ZNF584	0	8	0.563254
ENSG00000134287	ARF3	0	1	0.56334
ENSG00000120440	TTLL2	0	9	0.563442
ENSG00000056291	NPFFR2	0	10	0.563486
ENSG00000196636	SDHAF3	0	7	0.563588
ENSG00000085265	FCN1	0	6	0.563591
ENSG00000145439	CBR4	0	9	0.563617
ENSG00000169876	MUC17	0	9	0.56369
ENSG00000144043	TEX261	0	9	0.563746
ENSG00000168004	PLAAT5	0	8	0.563762
ENSG00000166747	AP1G1	0	5	0.563769
ENSG00000163705	FANCD2OS	0	8	0.563786
ENSG00000197753	LHFPL5	0	10	0.563793
ENSG00000117971	CHRNB4	0	9	0.563981
ENSG00000136155	SCEL	0	5	0.564072
ENSG00000077348	EXOSC5	0	9	0.564166
ENSG00000113758	DBN1	0	8	0.564189
ENSG00000125869	LAMP5	0	8	0.564281
ENSG00000104129	DNAJC17	0	7	0.564442
ENSG00000161904	LEMD2	0	8	0.564703
ENSG00000120696	KBTBD7	0	8	0.564775
ENSG00000141446	ESCO1	0	9	0.564784
ENSG00000147231	RADX	0	6	0.564816
ENSG00000204186	ZDBF2	0	7	0.564866
ENSG00000169255	B3GALNT1	0	6	0.564955
ENSG00000196074	SYCP2	0	8	0.564973
ENSG00000091140	DLD	0	11	0.56501
ENSG00000174206	C12orf66	0	7	0.565256
ENSG00000143314	MRPL24	0	9	0.565279
ENSG00000169918	OTUD7A	0	9	0.56531
ENSG00000180998	GPR137C	0	7	0.565416
ENSG00000137522	RNF121	0	8	0.565418
ENSG00000167131	CCDC103	0	8	0.565471
ENSG00000101160	CTSZ	0	8	0.565545
ENSG00000088766	CRLS1	0	8	0.565668
ENSG00000118526	TCF21	0	7	0.565766
ENSG00000117036	ETV3	0	9	0.56577
ENSG00000013375	PGM3	0	8	0.565783
ENSG00000180537	RNF182	0	7	0.565857
ENSG00000179222	MAGED1	0	7	0.565866
ENSG00000102802	MEDAG	0	7	0.566045
ENSG00000183251	OR51B4	0	9	0.566151
ENSG00000106077	ABHD11	0	8	0.566178
ENSG00000164253	WDR41	0	13	0.566308
ENSG00000030066	NUP160	1	37	0.56637
ENSG00000151651	ADAM8	0	14	0.566466
ENSG00000251192	ZNF674	0	8	0.566536
ENSG00000198805	PNP	0	8	0.56662
ENSG00000188760	TMEM198	0	8	0.566652
ENSG00000162139	NEU3	0	8	0.566656
ENSG00000135966	TGFBRAP1	0	8	0.566756
ENSG00000166246	C16orf71	0	15	0.566771
ENSG00000161021	MAML1	0	18	0.56678
ENSG00000113369	ARRDC3	0	8	0.566874
ENSG00000134463	ECHDC3	0	6	0.566891
ENSG00000172487	OR8J1	0	9	0.566911
ENSG00000143222	UFC1	0	7	0.566935
ENSG00000233276	GPX1	0	6	0.566988
ENSG00000115129	TP53I3	0	6	0.567022
ENSG00000115718	PROC	0	8	0.567063
ENSG00000185507	IRF7	0	9	0.567097
ENSG00000135480	KRT7	0	8	0.567132
ENSG00000158417	EIF5B	0	8	0.56722
ENSG00000144476	ACKR3	0	8	0.567252
ENSG00000175220	ARHGAP1	0	11	0.567287
ENSG00000169836	TACR3	0	10	0.567358
ENSG00000125637	PSD4	0	9	0.567374
ENSG00000148795	CYP17A1	0	9	0.567402
ENSG00000162512	SDC3	0	9	0.567525
ENSG00000186854	TRABD2A	0	10	0.56756
ENSG00000189091	SF3B3	0	8	0.567578
ENSG00000105641	SLC5A5	0	7	0.567696
ENSG00000171885	AQP4	0	7	0.567719
ENSG00000179295	PTPN11	0	9	0.567729
ENSG00000186051	TAL2	0	8	0.567808
ENSG00000170893	TRH	0	7	0.567818
ENSG00000176273	SLC35G1	0	9	0.567874
ENSG00000182010	RTKN2	0	7	0.567898
ENSG00000153048	CARHSP1	0	7	0.567907
ENSG00000119041	GTF3C3	0	10	0.567921
ENSG00000105245	NUMBL	0	9	0.56794
ENSG00000181472	ZBTB2	0	8	0.567975
ENSG00000154945	ANKRD40	0	8	0.568089
ENSG00000122966	CIT	0	46	0.568304
ENSG00000168904	LRRC28	0	9	0.568309
ENSG00000115353	TACR1	0	9	0.568323
ENSG00000170950	PGK2	0	10	0.568452
ENSG00000164168	TMEM184C	0	8	0.568469
ENSG00000108262	GIT1	0	10	0.56847
ENSG00000122550	KLHL7	0	9	0.568503
ENSG00000149932	TMEM219	0	9	0.568518
ENSG00000101489	CELF4	0	8	0.568538
ENSG00000109743	BST1	0	9	0.568588
ENSG00000163001	CFAP36	0	9	0.568609
ENSG00000171054	OR13H1	0	9	0.568746
ENSG00000132031	MATN3	0	8	0.568778
ENSG00000126467	TSKS	0	8	0.568842
ENSG00000139714	MORN3	0	9	0.568861
ENSG00000113719	ERGIC1	0	10	0.568883
ENSG00000002587	HS3ST1	0	9	0.568891
ENSG00000069011	PITX1	0	7	0.568933
ENSG00000148688	RPP30	0	6	0.569029
ENSG00000255307	OR52B2	0	10	0.569074
ENSG00000105821	DNAJC2	0	11	0.569122
ENSG00000101346	POFUT1	0	10	0.569216
ENSG00000082458	DLG3	0	6	0.569266
ENSG00000186684	CYP27C1	0	7	0.569288
ENSG00000136156	ITM2B	0	9	0.569543
ENSG00000106692	FKTN	0	5	0.569686
ENSG00000053501	USE1	0	5	0.569735
ENSG00000108100	CCNY	0	6	0.569765
ENSG00000166669	ATF7IP2	0	8	0.569778
ENSG00000113141	IK	0	11	0.569796
ENSG00000100220	RTCB	0	9	0.569834
ENSG00000197448	GSTK1	0	9	0.569869
ENSG00000100364	KIAA0930	0	9	0.569899
ENSG00000164684	ZNF704	0	10	0.569992
ENSG00000126453	BCL2L12	0	12	0.570068
ENSG00000092841	MYL6	0	9	0.570153
ENSG00000135298	ADGRB3	0	40	0.570184
ENSG00000141698	NT5C3B	0	10	0.570255
ENSG00000110721	CHKA	0	10	0.570342
ENSG00000089057	SLC23A2	0	4	0.57037
ENSG00000151552	QDPR	0	7	0.570541
ENSG00000159784	FAM131B	0	9	0.570628
ENSG00000132017	DCAF15	0	7	0.57065
ENSG00000137727	ARHGAP20	0	10	0.570662
ENSG00000167785	ZNF558	0	7	0.570749
ENSG00000147649	MTDH	0	7	0.570782
ENSG00000173250	GPR151	0	6	0.570859
ENSG00000109133	TMEM33	0	7	0.57087
ENSG00000185610	DBX2	0	9	0.570908
ENSG00000171396	KRTAP4-4	0	8	0.570916
ENSG00000169548	ZNF280A	0	9	0.57095
ENSG00000180488	MIGA1	0	10	0.570966
ENSG00000065308	TRAM2	0	8	0.570983
ENSG00000164011	ZNF691	0	8	0.571138
ENSG00000139514	SLC7A1	0	7	0.571152
ENSG00000153250	RBMS1	0	9	0.571255
ENSG00000157578	LCA5L	0	9	0.571328
ENSG00000183978	COA3	0	9	0.57137
ENSG00000169439	SDC2	0	6	0.571382
ENSG00000103351	CLUAP1	0	8	0.571436
ENSG00000154781	CCDC174	0	11	0.571437
ENSG00000196476	C20orf96	0	5	0.571464
ENSG00000134569	LRP4	0	45	0.571504
ENSG00000181074	OR52N4	0	9	0.571566
ENSG00000166105	GLB1L3	0	8	0.571696
ENSG00000182983	ZNF662	0	7	0.571735
ENSG00000177989	ODF3B	0	7	0.571824
ENSG00000140740	UQCRC2	0	9	0.571996
ENSG00000154143	PANX3	0	9	0.572073
ENSG00000143294	PRCC	0	7	0.572074
ENSG00000043039	BARX2	0	6	0.572144
ENSG00000175866	BAIAP2	0	8	0.572191
ENSG00000196975	ANXA4	0	9	0.57226
ENSG00000164062	APEH	0	10	0.572389
ENSG00000077684	JADE1	0	9	0.572397
ENSG00000168397	ATG4B	0	9	0.572448
ENSG00000010818	HIVEP2	1	45	0.572555
ENSG00000197971	MBP	0	7	0.572623
ENSG00000156869	FRRS1	0	7	0.57263
ENSG00000184445	KNTC1	1	38	0.572708
ENSG00000105852	PON3	0	9	0.572718
ENSG00000105650	PDE4C	0	9	0.572852
ENSG00000130560	UBAC1	0	7	0.572999
ENSG00000154856	APCDD1	0	23	0.57309
ENSG00000130348	QRSL1	0	9	0.57313
ENSG00000141314	RHBDL3	0	9	0.573148
ENSG00000180667	YOD1	0	6	0.5732
ENSG00000206075	SERPINB5	0	7	0.573226
ENSG00000109180	OCIAD1	0	7	0.573327
ENSG00000156170	NDUFAF6	0	13	0.573393
ENSG00000108622	ICAM2	0	9	0.573468
ENSG00000185477	GPRIN3	0	8	0.573526
ENSG00000133872	SARAF	0	8	0.573563
ENSG00000171320	ESCO2	0	8	0.573597
ENSG00000180210	F2	0	5	0.573608
ENSG00000184675	AMER1	0	8	0.573651
ENSG00000100393	EP300	0	44	0.573687
ENSG00000179930	ZNF648	0	8	0.573789
ENSG00000186105	LRRC70	0	7	0.573845
ENSG00000178922	HYI	0	8	0.573888
ENSG00000171867	PRNP	0	5	0.573999
ENSG00000162761	LMX1A	0	8	0.574059
ENSG00000135269	TES	0	8	0.574572
ENSG00000163214	DHX57	0	37	0.574581
ENSG00000111276	CDKN1B	0	7	0.574583
ENSG00000132688	NES	0	9	0.574598
ENSG00000177932	ZNF354C	0	9	0.574634
ENSG00000108830	RND2	0	9	0.574645
ENSG00000115761	NOL10	0	8	0.574669
ENSG00000154059	IMPACT	0	8	0.574804
ENSG00000160299	PCNT	1	43	0.574834
ENSG00000165730	STOX1	0	9	0.574858
ENSG00000198000	NOL8	0	9	0.574913
ENSG00000147144	CCDC120	0	7	0.574925
ENSG00000105141	CASP14	0	8	0.574927
ENSG00000186881	OR13F1	0	6	0.574981
ENSG00000177791	MYOZ1	0	8	0.574995
ENSG00000249437	NAIP	0	7	0.57509
ENSG00000007520	TSR3	0	8	0.575102
ENSG00000100129	EIF3L	0	10	0.575114
ENSG00000244122	UGT1A7	0	9	0.575142
ENSG00000151327	FAM177A1	0	8	0.575169
ENSG00000183696	UPP1	0	11	0.575252
ENSG00000188493	C19orf54	0	9	0.575265
ENSG00000162391	FAM151A	0	9	0.575413
ENSG00000160838	LRRC71	0	7	0.575418
ENSG00000214575	CPEB1	0	9	0.575446
ENSG00000132694	ARHGEF11	0	31	0.575453
ENSG00000205330	OR6C1	0	5	0.575502
ENSG00000122557	HERPUD2	0	9	0.575539
ENSG00000082014	SMARCD3	0	8	0.57555
ENSG00000109680	TBC1D19	0	8	0.57567
ENSG00000173085	COQ2	0	9	0.575743
ENSG00000138185	ENTPD1	0	10	0.576096
ENSG00000204406	MBD5	0	35	0.576113
ENSG00000167657	DAPK3	0	9	0.576158
ENSG00000069535	MAOB	0	6	0.576181
ENSG00000050748	MAPK9	0	9	0.576188
ENSG00000103042	SLC38A7	0	7	0.576245
ENSG00000149922	TBX6	0	10	0.57625
ENSG00000078399	HOXA9	0	9	0.576287
ENSG00000235631	RNF148	0	9	0.576301
ENSG00000082512	TRAF5	0	8	0.576312
ENSG00000053900	ANAPC4	0	10	0.576328
ENSG00000196660	SLC30A10	0	7	0.576329
ENSG00000215277	RNF212B	0	8	0.576337
ENSG00000110955	ATP5F1B	0	8	0.576431
ENSG00000197323	TRIM33	0	8	0.57649
ENSG00000127481	UBR4	3	111	0.57649
ENSG00000075426	FOSL2	0	6	0.576568
ENSG00000196437	ZNF569	0	6	0.576574
ENSG00000116704	SLC35D1	0	7	0.576669
ENSG00000188305	PEAK3	0	5	0.576688
ENSG00000163660	CCNL1	0	9	0.576738
ENSG00000173157	ADAMTS20	1	42	0.576795
ENSG00000179335	CLK3	0	9	0.576843
ENSG00000036549	ZZZ3	0	9	0.576928
ENSG00000146555	SDK1	1	96	0.576966
ENSG00000137204	SLC22A7	0	10	0.577107
ENSG00000005379	TSPOAP1	1	36	0.577149
ENSG00000169871	TRIM56	0	14	0.577163
ENSG00000166391	MOGAT2	0	9	0.577222
ENSG00000169660	HEXD	0	9	0.577342
ENSG00000197497	ZNF665	0	9	0.57736
ENSG00000167716	WDR81	0	42	0.577394
ENSG00000164061	BSN	2	82	0.577398
ENSG00000162398	LEXM	0	8	0.577428
ENSG00000173376	NDNF	0	8	0.577482
ENSG00000225968	ELFN1	0	11	0.577495
ENSG00000074706	IPCEF1	0	8	0.577514
ENSG00000189233	NUGGC	0	13	0.577587
ENSG00000146592	CREB5	0	8	0.577611
ENSG00000135829	DHX9	0	8	0.577613
ENSG00000156096	UGT2B4	0	8	0.577626
ENSG00000136937	NCBP1	0	9	0.577642
ENSG00000088325	TPX2	0	9	0.577706
ENSG00000106144	CASP2	0	8	0.57771
ENSG00000187242	KRT12	0	8	0.577776
ENSG00000158122	PRXL2C	0	8	0.57782
ENSG00000162735	PEX19	0	8	0.577854
ENSG00000170209	ANKK1	0	7	0.577866
ENSG00000126603	GLIS2	0	9	0.577921
ENSG00000211455	STK38L	0	6	0.577937
ENSG00000132970	WASF3	0	6	0.578006
ENSG00000143412	ANXA9	0	10	0.57801
ENSG00000113621	TXNDC15	0	6	0.578043
ENSG00000141642	ELAC1	0	8	0.578059
ENSG00000136881	BAAT	0	8	0.578068
ENSG00000178921	PFAS	0	38	0.57807
ENSG00000109917	ZPR1	0	8	0.57815
ENSG00000009307	CSDE1	0	9	0.578165
ENSG00000124610	H1-1	0	9	0.578167
ENSG00000178974	FBXO34	0	9	0.578243
ENSG00000229972	IQCF3	0	9	0.578274
ENSG00000179981	TSHZ1	0	14	0.578368
ENSG00000174233	ADCY6	0	39	0.578398
ENSG00000105583	WDR83OS	0	5	0.578419
ENSG00000062370	ZNF112	0	8	0.5787
ENSG00000149499	EML3	0	11	0.578738
ENSG00000132274	TRIM22	0	9	0.57879
ENSG00000121741	ZMYM2	0	9	0.57883
ENSG00000177663	IL17RA	0	10	0.578837
ENSG00000075336	TIMM21	0	11	0.578877
ENSG00000145349	CAMK2D	0	6	0.578958
ENSG00000092470	WDR76	0	9	0.578973
ENSG00000160606	TLCD1	0	8	0.579044
ENSG00000111245	MYL2	0	8	0.579122
ENSG00000160678	S100A1	0	7	0.579319
ENSG00000139880	CDH24	0	8	0.579367
ENSG00000164305	CASP3	0	5	0.579373
ENSG00000177483	RBM44	0	10	0.579377
ENSG00000165953	SERPINA12	0	8	0.579544
ENSG00000101306	MYLK2	0	9	0.579591
ENSG00000182093	GET1	0	10	0.579665
ENSG00000123200	ZC3H13	1	41	0.579703
ENSG00000118017	A4GNT	0	9	0.580009
ENSG00000168818	STX18	0	8	0.580069
ENSG00000157542	KCNJ6	0	7	0.580385
ENSG00000188994	ZNF292	0	43	0.580409
ENSG00000138381	ASNSD1	0	9	0.580462
ENSG00000101220	C20orf27	0	9	0.580513
ENSG00000092140	G2E3	0	9	0.580528
ENSG00000011052	NME1-NME2	0	7	0.580553
ENSG00000083067	TRPM3	0	50	0.580561
ENSG00000183908	LRRC55	0	10	0.580663
ENSG00000140682	TGFB1I1	0	8	0.580865
ENSG00000033800	PIAS1	0	7	0.580911
ENSG00000135862	LAMC1	1	37	0.580986
ENSG00000118308	IRAG2	0	8	0.580997
ENSG00000147789	ZNF7	0	7	0.58103
ENSG00000092010	PSME1	0	8	0.581052
ENSG00000084463	WBP11	0	10	0.581054
ENSG00000008869	HEATR5B	1	40	0.58128
ENSG00000102312	PORCN	0	7	0.581424
ENSG00000141258	SGSM2	1	39	0.581446
ENSG00000171811	CFAP46	1	37	0.581458
ENSG00000184363	PKP3	0	8	0.581536
ENSG00000121542	SEC22A	0	9	0.581568
ENSG00000160469	BRSK1	0	10	0.581878
ENSG00000118246	FASTKD2	0	9	0.582033
ENSG00000109991	P2RX3	0	10	0.582061
ENSG00000164932	CTHRC1	0	7	0.582081
ENSG00000124089	MC3R	0	13	0.582376
ENSG00000096717	SIRT1	0	9	0.582417
ENSG00000046651	OFD1	0	8	0.582466
ENSG00000159398	CES5A	0	9	0.582492
ENSG00000196367	TRRAP	0	49	0.582519
ENSG00000164488	DACT2	0	8	0.582691
ENSG00000101695	RNF125	0	4	0.582769
ENSG00000101997	CCDC22	0	7	0.582825
ENSG00000160679	CHTOP	0	7	0.582865
ENSG00000176463	SLCO3A1	0	7	0.582944
ENSG00000215475	SIAH3	0	7	0.582997
ENSG00000064787	BCAS1	0	11	0.583005
ENSG00000164434	FABP7	0	9	0.58302
ENSG00000117601	SERPINC1	0	9	0.583076
ENSG00000125166	GOT2	0	11	0.583137
ENSG00000149346	SLX4IP	0	8	0.583148
ENSG00000162624	LHX8	0	9	0.583371
ENSG00000164530	PI16	0	7	0.583564
ENSG00000196341	OR8D1	0	9	0.583591
ENSG00000196504	PRPF40A	0	9	0.583606
ENSG00000145833	DDX46	0	9	0.583613
ENSG00000140297	GCNT3	0	7	0.583623
ENSG00000117625	RCOR3	0	7	0.583666
ENSG00000184672	RALYL	0	10	0.583801
ENSG00000122958	VPS26A	0	7	0.583813
ENSG00000188321	ZNF559	0	11	0.58385
ENSG00000244462	RBM12	0	8	0.583915
ENSG00000130598	TNNI2	0	9	0.583923
ENSG00000028203	VEZT	0	10	0.584073
ENSG00000054148	PHPT1	0	6	0.58409
ENSG00000137509	PRCP	0	10	0.584129
ENSG00000100626	GALNT16	0	9	0.584255
ENSG00000130590	SAMD10	0	8	0.584304
ENSG00000252608	RNU6-1191P	0	7	0.584339
ENSG00000166173	LARP6	0	6	0.584538
ENSG00000101901	ALG13	0	8	0.584795
ENSG00000171492	LRRC8D	0	8	0.584888
ENSG00000186474	KLK12	0	7	0.584936
ENSG00000050393	MCUR1	0	6	0.58496
ENSG00000146282	RARS2	0	11	0.584987
ENSG00000139974	SLC38A6	0	7	0.584992
ENSG00000171617	ENC1	0	7	0.585001
ENSG00000172995	ARPP21	0	10	0.585012
ENSG00000136295	TTYH3	0	7	0.58502
ENSG00000112339	HBS1L	0	13	0.585021
ENSG00000124659	TBCC	0	8	0.585039
ENSG00000158055	GRHL3	0	8	0.585089
ENSG00000171115	GIMAP8	0	9	0.58514
ENSG00000175213	ZNF408	0	25	0.585174
ENSG00000198218	QRICH1	0	8	0.585229
ENSG00000115758	ODC1	0	8	0.585259
ENSG00000139835	GRTP1	0	12	0.585454
ENSG00000127483	HP1BP3	0	7	0.585484
ENSG00000155252	PI4K2A	0	9	0.585487
ENSG00000121310	ECHDC2	0	10	0.58558
ENSG00000149548	CCDC15	0	9	0.585687
ENSG00000174080	CTSF	0	9	0.585706
ENSG00000158050	DUSP2	0	9	0.585771
ENSG00000006704	GTF2IRD1	0	8	0.585787
ENSG00000112319	EYA4	0	7	0.585789
ENSG00000138193	PLCE1	1	37	0.585916
ENSG00000107186	MPDZ	0	51	0.585923
ENSG00000137265	IRF4	0	10	0.585982
ENSG00000103494	RPGRIP1L	0	47	0.586011
ENSG00000128683	GAD1	0	9	0.586013
ENSG00000163590	PPM1L	0	7	0.586099
ENSG00000169436	COL22A1	1	41	0.586106
ENSG00000161405	IKZF3	0	8	0.586196
ENSG00000105173	CCNE1	0	9	0.586277
ENSG00000172867	KRT2	0	10	0.586429
ENSG00000178209	PLEC	1	108	0.586476
ENSG00000198589	LRBA	2	72	0.586499
ENSG00000172602	RND1	0	9	0.586528
ENSG00000136383	ALPK3	0	49	0.586553
ENSG00000167004	PDIA3	0	10	0.586594
ENSG00000166272	WBP1L	0	8	0.586722
ENSG00000136068	FLNB	1	96	0.586835
ENSG00000137073	UBAP2	1	36	0.586885
ENSG00000148660	CAMK2G	0	8	0.586918
ENSG00000196187	TMEM63A	0	10	0.586988
ENSG00000105341	DMAC2	0	9	0.587119
ENSG00000102897	LYRM1	0	11	0.587249
ENSG00000198522	GPN1	0	10	0.587305
ENSG00000039987	BEST2	0	9	0.587433
ENSG00000215568	GAB4	0	9	0.587453
ENSG00000163155	LYSMD1	0	9	0.58752
ENSG00000169762	TAPT1	0	9	0.587535
ENSG00000116661	FBXO2	0	8	0.587813
ENSG00000153896	ZNF599	0	7	0.587871
ENSG00000136891	TEX10	0	8	0.58793
ENSG00000024862	CCDC28A	0	9	0.587931
ENSG00000152377	SPOCK1	0	8	0.588009
ENSG00000160293	VAV2	0	32	0.588011
ENSG00000010017	RANBP9	0	9	0.588015
ENSG00000065675	PRKCQ	0	9	0.588089
ENSG00000180871	CXCR2	0	5	0.588113
ENSG00000096060	FKBP5	0	5	0.588182
ENSG00000179909	ZNF154	0	9	0.588227
ENSG00000005102	MEOX1	0	10	0.588237
ENSG00000101280	ANGPT4	0	9	0.588277
ENSG00000164591	MYOZ3	0	7	0.588305
ENSG00000134698	AGO4	0	10	0.588327
ENSG00000078487	ZCWPW1	0	9	0.588353
ENSG00000068323	TFE3	0	5	0.588684
ENSG00000039523	RIPOR1	1	26	0.588697
ENSG00000157219	HTR5A	0	9	0.588714
ENSG00000135736	CCDC102A	0	9	0.588719
ENSG00000112996	MRPS30	0	11	0.58875
ENSG00000099381	SETD1A	0	48	0.588779
ENSG00000174776	WDR49	0	9	0.588779
ENSG00000115207	GTF3C2	0	9	0.588802
ENSG00000161638	ITGA5	0	11	0.589072
ENSG00000059378	PARP12	0	8	0.589145
ENSG00000185958	FAM186A	0	9	0.589203
ENSG00000110436	SLC1A2	0	8	0.58931
ENSG00000115970	THADA	1	42	0.589384
ENSG00000206418	RAB12	0	8	0.58943
ENSG00000136933	RABEPK	0	11	0.589498
ENSG00000119328	ABITRAM	0	10	0.589646
ENSG00000164211	STARD4	0	7	0.589712
ENSG00000170577	SIX2	0	9	0.58972
ENSG00000102359	SRPX2	0	11	0.589732
ENSG00000214160	ALG3	0	9	0.589788
ENSG00000198382	UVRAG	0	11	0.589827
ENSG00000099194	SCD	0	5	0.589943
ENSG00000163638	ADAMTS9	0	49	0.589962
ENSG00000183580	FBXL7	0	3	0.589969
ENSG00000204653	ASPDH	0	9	0.590075
ENSG00000180357	ZNF609	1	37	0.590192
ENSG00000197860	SGTB	0	9	0.590271
ENSG00000152223	EPG5	0	43	0.590338
ENSG00000102683	SGCG	0	10	0.59042
ENSG00000159459	UBR1	0	35	0.590488
ENSG00000056586	RC3H2	0	15	0.590539
ENSG00000157978	LDLRAP1	0	7	0.590562
ENSG00000189127	ANKRD34B	0	8	0.59059
ENSG00000127419	TMEM175	0	10	0.590742
ENSG00000132915	PDE6A	0	42	0.590795
ENSG00000064490	RFXANK	0	6	0.590818
ENSG00000065526	SPEN	2	75	0.590821
ENSG00000145632	PLK2	0	9	0.590907
ENSG00000151575	TEX9	0	8	0.591181
ENSG00000091592	NLRP1	0	8	0.591203
ENSG00000147604	RPL7	0	9	0.591354
ENSG00000125851	PCSK2	0	8	0.591372
ENSG00000174243	DDX23	0	11	0.591475
ENSG00000221866	PLXNA4	0	45	0.591486
ENSG00000172292	CERS6	0	9	0.591503
ENSG00000172296	SPTLC3	0	9	0.591535
ENSG00000143393	PI4KB	0	9	0.591609
ENSG00000244187	TMEM141	0	8	0.591615
ENSG00000162413	KLHL21	0	8	0.591721
ENSG00000095777	MYO3A	1	45	0.591893
ENSG00000272333	KMT2B	1	44	0.591921
ENSG00000008516	MMP25	0	10	0.591948
ENSG00000178055	PRSS42P	0	10	0.592051
ENSG00000162849	KIF26B	0	46	0.592098
ENSG00000047249	ATP6V1H	0	14	0.592149
ENSG00000140451	PIF1	0	12	0.592303
ENSG00000146360	GPR6	0	9	0.59248
ENSG00000134909	ARHGAP32	1	36	0.592523
ENSG00000160703	NLRX1	0	39	0.592593
ENSG00000160746	ANO10	0	8	0.592605
ENSG00000198298	ZNF485	0	7	0.592614
ENSG00000198768	APCDD1L	0	7	0.592705
ENSG00000113269	RNF130	0	9	0.592785
ENSG00000115421	PAPOLG	0	11	0.592848
ENSG00000059758	CDK17	0	9	0.592928
ENSG00000070214	SLC44A1	0	11	0.592939
ENSG00000118816	CCNI	0	8	0.592984
ENSG00000051382	PIK3CB	0	11	0.593048
ENSG00000106511	MEOX2	0	8	0.593316
ENSG00000174448	STARD6	0	3	0.593358
ENSG00000103496	STX4	0	9	0.593438
ENSG00000163918	RFC4	0	7	0.593554
ENSG00000175946	KLHL38	0	9	0.593559
ENSG00000110148	CCKBR	0	10	0.593651
ENSG00000052126	PLEKHA5	0	10	0.593747
ENSG00000188394	GPR21	0	10	0.593918
ENSG00000162039	MEIOB	0	8	0.593964
ENSG00000148843	PDCD11	1	45	0.594028
ENSG00000127989	MTERF1	0	9	0.594062
ENSG00000242372	EIF6	0	9	0.594217
ENSG00000023572	GLRX2	0	10	0.594299
ENSG00000168612	ZSWIM1	0	8	0.5943
ENSG00000025156	HSF2	0	9	0.594402
ENSG00000178802	MPI	0	9	0.594417
ENSG00000089234	BRAP	0	9	0.59443
ENSG00000117713	ARID1A	1	48	0.594434
ENSG00000169783	LINGO1	0	9	0.594484
ENSG00000188306	LRRIQ4	0	8	0.594485
ENSG00000174684	B4GAT1	0	7	0.59454
ENSG00000136636	KCTD3	0	9	0.594615
ENSG00000187123	LYPD6	0	9	0.594838
ENSG00000089486	CDIP1	0	7	0.594958
ENSG00000146350	TBC1D32	1	46	0.595009
ENSG00000060982	BCAT1	0	4	0.595013
ENSG00000132792	CTNNBL1	0	7	0.595076
ENSG00000135069	PSAT1	0	8	0.595195
ENSG00000123643	SLC36A1	0	9	0.595291
ENSG00000168754	FAM178B	0	11	0.595328
ENSG00000158169	FANCC	0	8	0.595427
ENSG00000109320	NFKB1	0	11	0.595509
ENSG00000250709	CCDC169-SOHLH2	0	8	0.595559
ENSG00000118322	ATP10B	1	33	0.595571
ENSG00000162819	BROX	0	8	0.595572
ENSG00000164124	TMEM144	0	10	0.59568
ENSG00000116194	ANGPTL1	0	10	0.595681
ENSG00000136099	PCDH8	0	9	0.595691
ENSG00000196182	STK40	0	11	0.59572
ENSG00000141179	PCTP	0	7	0.595752
ENSG00000066926	FECH	0	8	0.595772
ENSG00000156990	RPUSD3	0	9	0.59578
ENSG00000135835	KIAA1614	0	8	0.595903
ENSG00000047346	FAM214A	0	10	0.596088
ENSG00000129038	LOXL1	0	6	0.596109
ENSG00000068097	HEATR6	1	43	0.596207
ENSG00000153815	CMIP	0	12	0.596228
ENSG00000134313	KIDINS220	1	41	0.596498
ENSG00000182393	IFNL1	0	7	0.59654
ENSG00000156253	RWDD2B	0	9	0.5966
ENSG00000166889	PATL1	0	11	0.596624
ENSG00000197128	ZNF772	0	9	0.596671
ENSG00000184897	H1-10	0	8	0.596697
ENSG00000272514	CFAP206	0	10	0.596757
ENSG00000000457	SCYL3	0	8	0.596763
ENSG00000130158	DOCK6	2	73	0.596798
ENSG00000166473	PKD1L2	1	43	0.596811
ENSG00000187231	SESTD1	0	13	0.596884
ENSG00000123411	IKZF4	0	10	0.596885
ENSG00000104219	ZDHHC2	0	8	0.596885
ENSG00000072415	MPP5	0	10	0.597009
ENSG00000180432	CYP8B1	0	9	0.597023
ENSG00000151640	DPYSL4	0	11	0.59707
ENSG00000089472	HEPH	0	12	0.597087
ENSG00000153936	HS2ST1	0	10	0.597101
ENSG00000139192	TAPBPL	0	8	0.597137
ENSG00000205143	ARID3C	0	9	0.597225
ENSG00000187862	TTC24	0	9	0.597246
ENSG00000143384	MCL1	0	7	0.59725
ENSG00000074696	HACD3	0	7	0.597332
ENSG00000103657	HERC1	2	73	0.597387
ENSG00000116459	ATP5PB	0	7	0.597438
ENSG00000143816	WNT9A	0	5	0.597448
ENSG00000095139	ARCN1	0	7	0.59747
ENSG00000198961	PJA2	0	9	0.597546
ENSG00000103569	AQP9	0	9	0.597633
ENSG00000178567	EPM2AIP1	0	9	0.597633
ENSG00000130023	ERMARD	0	12	0.59768
ENSG00000169592	INO80E	0	8	0.597751
ENSG00000179119	SPTY2D1	0	7	0.597808
ENSG00000139180	NDUFA9	0	6	0.597865
ENSG00000115806	GORASP2	0	8	0.597992
ENSG00000119715	ESRRB	0	10	0.598019
ENSG00000177098	SCN4B	0	7	0.598025
ENSG00000150510	FAM124A	0	10	0.598053
ENSG00000141905	NFIC	0	9	0.598116
ENSG00000118785	SPP1	0	8	0.598146
ENSG00000185608	MRPL40	0	12	0.598317
ENSG00000068976	PYGM	0	43	0.598385
ENSG00000182087	TMEM259	0	8	0.598475
ENSG00000144567	RETREG2	0	9	0.59858
ENSG00000020633	RUNX3	0	7	0.598684
ENSG00000140374	ETFA	0	9	0.598758
ENSG00000143486	EIF2D	0	8	0.598825
ENSG00000102886	GDPD3	0	9	0.598831
ENSG00000163673	DCLK3	0	9	0.598835
ENSG00000124279	FASTKD3	0	7	0.598841
ENSG00000100075	SLC25A1	0	6	0.599086
ENSG00000175093	SPSB4	0	9	0.599112
ENSG00000141971	MVB12A	0	9	0.599139
ENSG00000186075	ZPBP2	0	7	0.599141
ENSG00000113575	PPP2CA	0	7	0.599179
ENSG00000112303	VNN2	0	10	0.599245
ENSG00000125520	SLC2A4RG	0	10	0.599401
ENSG00000166448	TMEM130	0	10	0.599494
ENSG00000139890	REM2	0	9	0.599499
ENSG00000151962	RBM46	0	6	0.599642
ENSG00000107949	BCCIP	0	10	0.599709
ENSG00000136813	ECPAS	0	42	0.599725
ENSG00000136932	TRMO	0	9	0.599838
ENSG00000105366	SIGLEC8	0	9	0.600056
ENSG00000126858	RHOT1	0	9	0.600065
ENSG00000103152	MPG	0	11	0.600072
ENSG00000132535	DLG4	0	10	0.600201
ENSG00000169951	ZNF764	0	9	0.60024
ENSG00000164902	PHAX	0	8	0.600261
ENSG00000187736	NHEJ1	0	9	0.600262
ENSG00000003509	NDUFAF7	0	9	0.600424
ENSG00000140326	CDAN1	1	38	0.600457
ENSG00000197872	CYRIA	0	8	0.600587
ENSG00000165322	ARHGAP12	0	10	0.600628
ENSG00000155729	KCTD18	0	8	0.600641
ENSG00000256870	SLC5A8	0	10	0.600656
ENSG00000106302	HYAL4	0	10	0.600829
ENSG00000134198	TSPAN2	0	8	0.600895
ENSG00000121897	LIAS	0	10	0.600941
ENSG00000213930	GALT	0	9	0.601154
ENSG00000162992	NEUROD1	0	7	0.601189
ENSG00000256043	CTSO	0	9	0.601201
ENSG00000179921	GPBAR1	0	8	0.601203
ENSG00000133661	SFTPD	0	8	0.601213
ENSG00000167965	MLST8	0	10	0.601257
ENSG00000099399	MAGEB2	0	9	0.601287
ENSG00000049449	RCN1	0	9	0.601464
ENSG00000174371	EXO1	0	10	0.601466
ENSG00000073464	CLCN4	0	5	0.601569
ENSG00000155087	ODF1	0	9	0.601627
ENSG00000140463	BBS4	0	10	0.601776
ENSG00000147127	RAB41	0	8	0.601829
ENSG00000165661	QSOX2	0	10	0.601834
ENSG00000106952	TNFSF8	0	7	0.601845
ENSG00000071246	VASH1	0	10	0.601863
ENSG00000175970	UNC119B	0	10	0.601952
ENSG00000178828	RNF186	0	7	0.601969
ENSG00000011260	UTP18	0	10	0.602064
ENSG00000196814	MVB12B	0	10	0.602224
ENSG00000119596	YLPM1	1	38	0.602316
ENSG00000099875	MKNK2	0	10	0.602365
ENSG00000168386	FILIP1L	1	39	0.602523
ENSG00000160049	DFFA	0	9	0.602524
ENSG00000180340	FZD2	0	9	0.602666
ENSG00000132434	LANCL2	0	10	0.602686
ENSG00000054523	KIF1B	1	39	0.602702
ENSG00000127080	IPPK	0	10	0.602709
ENSG00000163870	TPRA1	0	6	0.602723
ENSG00000162814	SPATA17	0	12	0.602862
ENSG00000174851	YIF1A	0	10	0.602974
ENSG00000132300	PTCD3	0	13	0.603084
ENSG00000143344	RGL1	0	10	0.603151
ENSG00000135390	ATP5MC2	0	5	0.603219
ENSG00000177455	CD19	0	9	0.603256
ENSG00000144597	EAF1	0	8	0.603268
ENSG00000254772	EEF1G	0	8	0.603358
ENSG00000155367	PPM1J	0	10	0.603407
ENSG00000084623	EIF3I	0	10	0.603505
ENSG00000174442	ZWILCH	0	9	0.603657
ENSG00000196843	ARID5A	0	8	0.603663
ENSG00000148840	PPRC1	1	31	0.60378
ENSG00000080608	PUM3	0	44	0.603798
ENSG00000189433	GJB4	0	9	0.603813
ENSG00000213398	LCAT	0	6	0.603852
ENSG00000102580	DNAJC3	0	8	0.603946
ENSG00000180881	CAPS2	0	8	0.603963
ENSG00000138039	LHCGR	0	9	0.604011
ENSG00000205250	E2F4	0	10	0.604056
ENSG00000169372	CRADD	0	10	0.604074
ENSG00000111339	ART4	0	9	0.604089
ENSG00000135679	MDM2	0	8	0.604101
ENSG00000125991	ERGIC3	0	10	0.60411
ENSG00000091664	SLC17A6	0	9	0.604152
ENSG00000008382	MPND	0	9	0.604169
ENSG00000163956	LRPAP1	0	10	0.604386
ENSG00000183617	MRPL54	0	10	0.6044
ENSG00000147166	ITGB1BP2	0	9	0.604423
ENSG00000186118	TEX38	0	8	0.604446
ENSG00000122126	OCRL	0	9	0.604645
ENSG00000108679	LGALS3BP	0	9	0.604666
ENSG00000149380	P4HA3	0	10	0.604711
ENSG00000112640	PPP2R5D	0	8	0.604759
ENSG00000060656	PTPRU	0	54	0.604812
ENSG00000151948	GLT1D1	0	10	0.604819
ENSG00000159618	ADGRG5	0	9	0.604879
ENSG00000126883	NUP214	0	41	0.604964
ENSG00000243710	CFAP57	0	7	0.605084
ENSG00000164066	INTU	0	10	0.605209
ENSG00000147586	MRPS28	0	7	0.605212
ENSG00000115902	SLC1A4	0	8	0.605362
ENSG00000174885	NLRP6	0	10	0.605429
ENSG00000143416	SELENBP1	0	9	0.6056
ENSG00000066135	KDM4A	0	10	0.605654
ENSG00000168539	CHRM1	0	9	0.605662
ENSG00000170545	SMAGP	0	7	0.605757
ENSG00000036672	USP2	0	11	0.605777
ENSG00000113657	DPYSL3	0	8	0.605782
ENSG00000106772	PRUNE2	0	44	0.605864
ENSG00000117791	MTARC2	0	8	0.605925
ENSG00000113595	TRIM23	0	7	0.605948
ENSG00000129696	TTI2	0	9	0.606028
ENSG00000108001	EBF3	0	8	0.606133
ENSG00000124568	SLC17A1	0	11	0.606259
ENSG00000124019	FAM124B	0	8	0.606275
ENSG00000107779	BMPR1A	0	9	0.606369
ENSG00000186416	NKRF	0	9	0.606411
ENSG00000182379	NXPH4	0	8	0.606413
ENSG00000112182	BACH2	0	9	0.606445
ENSG00000116729	WLS	0	13	0.606496
ENSG00000162377	COA7	0	9	0.606603
ENSG00000094963	FMO2	0	8	0.606617
ENSG00000149573	MPZL2	0	9	0.606666
ENSG00000165762	OR4K2	0	7	0.606722
ENSG00000108091	CCDC6	0	9	0.606777
ENSG00000244588	RAD21L1	0	9	0.60679
ENSG00000146281	PM20D2	0	5	0.606802
ENSG00000124459	ZNF45	0	10	0.607111
ENSG00000100036	SLC35E4	0	8	0.607133
ENSG00000178026	LRRC75B	0	8	0.607176
ENSG00000111684	LPCAT3	0	8	0.607221
ENSG00000169432	SCN9A	0	47	0.607256
ENSG00000111554	MDM1	0	9	0.607334
ENSG00000167767	KRT80	0	10	0.60737
ENSG00000149043	SYT8	0	9	0.607392
ENSG00000197576	HOXA4	0	10	0.607464
ENSG00000162769	FLVCR1	0	9	0.607465
ENSG00000172273	HINFP	0	12	0.607579
ENSG00000176049	JAKMIP2	0	10	0.607654
ENSG00000197586	ENTPD6	0	8	0.607691
ENSG00000127954	STEAP4	0	10	0.607705
ENSG00000149600	COMMD7	0	5	0.607718
ENSG00000181744	DIPK2A	0	8	0.607814
ENSG00000164161	HHIP	0	10	0.607835
ENSG00000100591	AHSA1	0	9	0.607845
ENSG00000182175	RGMA	0	8	0.607879
ENSG00000154914	USP43	0	11	0.607923
ENSG00000120053	GOT1	0	9	0.607939
ENSG00000138741	TRPC3	0	13	0.60801
ENSG00000149257	SERPINH1	0	10	0.608039
ENSG00000168014	C2CD3	1	36	0.608056
ENSG00000152782	PANK1	0	10	0.608105
ENSG00000213424	KRT222	0	5	0.608106
ENSG00000132305	IMMT	0	7	0.60814
ENSG00000119397	CNTRL	1	47	0.608143
ENSG00000101605	MYOM1	0	44	0.608168
ENSG00000100890	PRORP	0	9	0.608208
ENSG00000176399	DMRTA1	0	9	0.608267
ENSG00000112514	CUTA	0	8	0.608279
ENSG00000126785	RHOJ	0	9	0.608347
ENSG00000162891	IL20	0	11	0.608604
ENSG00000249709	ZNF564	0	8	0.608647
ENSG00000204311	PJVK	0	9	0.608701
ENSG00000129514	FOXA1	0	7	0.608844
ENSG00000067225	PKM	0	9	0.608941
ENSG00000011590	ZBTB32	0	9	0.60899
ENSG00000120029	ARMH3	0	11	0.609056
ENSG00000185614	INKA1	0	9	0.609058
ENSG00000067445	TRO	0	9	0.609074
ENSG00000166509	CLEC3A	0	8	0.609382
ENSG00000005007	UPF1	0	8	0.609402
ENSG00000161973	CCDC42	0	11	0.609495
ENSG00000006377	DLX6	0	4	0.609576
ENSG00000173065	FAM222B	0	10	0.609636
ENSG00000106034	CPED1	0	11	0.60968
ENSG00000185873	TMPRSS11B	0	8	0.609709
ENSG00000006468	ETV1	0	8	0.609755
ENSG00000162882	HAAO	0	10	0.60977
ENSG00000104381	GDAP1	0	10	0.609788
ENSG00000183625	CCR3	0	10	0.609844
ENSG00000011028	MRC2	0	36	0.609927
ENSG00000159905	ZNF221	0	5	0.609946
ENSG00000174136	RGMB	0	11	0.609949
ENSG00000060558	GNA15	0	9	0.61001
ENSG00000163626	COX18	0	10	0.610197
ENSG00000133317	LGALS12	0	6	0.610295
ENSG00000139132	FGD4	0	9	0.610343
ENSG00000137642	SORL1	1	47	0.610435
ENSG00000185875	THNSL1	0	13	0.610479
ENSG00000119203	CPSF3	0	7	0.610524
ENSG00000156858	PRR14	0	9	0.610567
ENSG00000104863	LIN7B	0	12	0.610635
ENSG00000242550	SERPINB10	0	12	0.610686
ENSG00000110911	SLC11A2	0	9	0.610793
ENSG00000197403	OR6N1	0	11	0.6108
ENSG00000213047	DENND1B	0	9	0.610861
ENSG00000043462	LCP2	0	8	0.610919
ENSG00000002745	WNT16	0	9	0.610924
ENSG00000144560	VGLL4	0	6	0.61094
ENSG00000039139	DNAH5	2	158	0.611022
ENSG00000001036	FUCA2	0	9	0.611067
ENSG00000166596	CFAP52	0	9	0.611099
ENSG00000162654	GBP4	0	7	0.611164
ENSG00000197653	DNAH10	3	116	0.611185
ENSG00000212657	KRTAP16-1	0	12	0.611202
ENSG00000172409	CLP1	0	12	0.611248
ENSG00000164877	MICALL2	0	11	0.611252
ENSG00000115841	RMDN2	0	10	0.611281
ENSG00000183621	ZNF438	0	8	0.611315
ENSG00000168394	TAP1	0	9	0.611548
ENSG00000172932	ANKRD13D	0	8	0.611697
ENSG00000146416	AIG1	0	10	0.611786
ENSG00000164483	SAMD3	0	10	0.611878
ENSG00000100883	SRP54	0	2	0.611925
ENSG00000104221	BRF2	0	8	0.611983
ENSG00000048545	GUCA1A	0	9	0.612003
ENSG00000125304	TM9SF2	0	11	0.612166
ENSG00000176624	MEX3C	0	9	0.61217
ENSG00000169689	CENPX	0	2	0.612234
ENSG00000156256	USP16	0	11	0.612285
ENSG00000118007	STAG1	0	10	0.61236
ENSG00000164010	ERMAP	0	7	0.61243
ENSG00000123146	ADGRE5	0	11	0.612535
ENSG00000109667	SLC2A9	0	10	0.612554
ENSG00000134323	MYCN	0	10	0.612635
ENSG00000115170	ACVR1	0	10	0.612639
ENSG00000131238	PPT1	0	9	0.612671
ENSG00000163762	TM4SF18	0	8	0.612701
ENSG00000124092	CTCFL	0	11	0.613015
ENSG00000197619	ZNF615	0	10	0.61303
ENSG00000143365	RORC	0	5	0.61305
ENSG00000085224	ATRX	0	9	0.613113
ENSG00000151176	PLBD2	0	8	0.61323
ENSG00000103319	EEF2K	1	43	0.613346
ENSG00000080802	CNOT4	0	11	0.613398
ENSG00000167207	NOD2	1	38	0.613444
ENSG00000153789	CIBAR2	0	7	0.613523
ENSG00000162836	ACP6	0	8	0.613658
ENSG00000136878	USP20	1	32	0.613753
ENSG00000124491	F13A1	0	14	0.613794
ENSG00000126775	ATG14	0	10	0.613796
ENSG00000130313	PGLS	0	9	0.613837
ENSG00000173421	IHO1	0	13	0.613843
ENSG00000196839	ADA	0	8	0.61386
ENSG00000023608	SNAPC1	0	10	0.613898
ENSG00000090487	SPG21	0	10	0.6139
ENSG00000007908	SELE	0	9	0.613921
ENSG00000112238	PRDM13	0	8	0.614014
ENSG00000072571	HMMR	0	9	0.61403
ENSG00000104290	FZD3	0	9	0.614147
ENSG00000163104	SMARCAD1	0	12	0.614213
ENSG00000178234	GALNT11	0	14	0.614261
ENSG00000062598	ELMO2	0	10	0.614409
ENSG00000099949	LZTR1	0	33	0.614442
ENSG00000119333	DYNC2I2	0	11	0.614497
ENSG00000100601	ALKBH1	0	10	0.614509
ENSG00000064225	ST3GAL6	0	9	0.614551
ENSG00000076604	TRAF4	0	8	0.614566
ENSG00000104213	PDGFRL	0	10	0.614599
ENSG00000171130	ATP6V0E2	0	7	0.614601
ENSG00000132323	ILKAP	0	10	0.614617
ENSG00000138468	SENP7	0	11	0.614642
ENSG00000135956	TMEM127	0	9	0.614643
ENSG00000154359	LONRF1	0	9	0.614716
ENSG00000117597	UTP25	0	13	0.614855
ENSG00000258315	C17orf49	0	11	0.614877
ENSG00000204228	HSD17B8	0	12	0.614902
ENSG00000132182	NUP210	0	45	0.614955
ENSG00000109771	LRP2BP	0	8	0.614965
ENSG00000182704	TSKU	0	8	0.614975
ENSG00000011478	QPCTL	0	8	0.615144
ENSG00000006042	TMEM98	0	4	0.615145
ENSG00000179134	SAMD4B	0	9	0.615159
ENSG00000125046	SSUH2	0	9	0.615217
ENSG00000137210	TMEM14B	0	10	0.615236
ENSG00000152359	POC5	0	9	0.61553
ENSG00000076067	RBMS2	0	9	0.615577
ENSG00000106771	TMEM245	0	10	0.61565
ENSG00000104413	ESRP1	0	10	0.615651
ENSG00000155269	GPR78	0	8	0.615664
ENSG00000183597	TANGO2	0	11	0.615832
ENSG00000184148	SPRR4	0	1	0.61586
ENSG00000157570	TSPAN18	0	11	0.615879
ENSG00000122068	FYTTD1	0	8	0.616003
ENSG00000132612	VPS4A	0	6	0.61608
ENSG00000132704	FCRL2	0	10	0.616173
ENSG00000077279	DCX	0	9	0.616176
ENSG00000110628	SLC22A18	0	9	0.616339
ENSG00000204624	DISP3	0	39	0.61634
ENSG00000167123	CERCAM	0	9	0.616354
ENSG00000034533	ASTE1	0	9	0.616428
ENSG00000111145	ELK3	0	10	0.616491
ENSG00000108588	CCDC47	0	10	0.616545
ENSG00000176834	VSIG10	0	8	0.616567
ENSG00000104549	SQLE	0	10	0.616631
ENSG00000104808	DHDH	0	10	0.616672
ENSG00000112186	CAP2	0	9	0.616686
ENSG00000139269	INHBE	0	8	0.616708
ENSG00000117411	B4GALT2	0	9	0.61685
ENSG00000144962	SPATA16	0	2	0.616864
ENSG00000174944	P2RY14	0	6	0.616891
ENSG00000184271	POU6F1	0	11	0.616922
ENSG00000141429	GALNT1	0	7	0.617034
ENSG00000117479	SLC19A2	0	8	0.617049
ENSG00000058091	CDK14	0	9	0.617114
ENSG00000104356	POP1	0	15	0.617176
ENSG00000166262	FAM227B	0	10	0.61719
ENSG00000187742	SECISBP2	0	12	0.617203
ENSG00000136986	DERL1	0	11	0.617362
ENSG00000118217	ATF6	0	10	0.617622
ENSG00000124134	KCNS1	0	9	0.617805
ENSG00000167191	GPRC5B	0	8	0.61786
ENSG00000068078	FGFR3	0	9	0.617986
ENSG00000231920	NEBL-AS1	0	2	0.618016
ENSG00000154252	GAL3ST2	0	9	0.618062
ENSG00000160445	ZER1	0	9	0.618111
ENSG00000070018	LRP6	0	38	0.61818
ENSG00000148187	MRRF	0	10	0.618209
ENSG00000162378	ZYG11B	0	11	0.618223
ENSG00000123737	EXOSC9	0	11	0.618254
ENSG00000161048	NAPEPLD	0	9	0.618304
ENSG00000119969	HELLS	0	11	0.618323
ENSG00000130413	STK33	0	7	0.618365
ENSG00000149256	TENM4	1	97	0.618393
ENSG00000166046	TCP11L2	0	10	0.618399
ENSG00000198937	CCDC167	0	9	0.618465
ENSG00000140955	ADAD2	0	11	0.618511
ENSG00000136457	CHAD	0	9	0.618529
ENSG00000187583	PLEKHN1	0	10	0.618585
ENSG00000182747	SLC35D3	0	10	0.618588
ENSG00000132334	PTPRE	0	9	0.618596
ENSG00000125375	DMAC2L	0	5	0.61863
ENSG00000159479	MED8	0	10	0.618647
ENSG00000086232	EIF2AK1	0	16	0.618696
ENSG00000143845	ETNK2	0	9	0.618701
ENSG00000196678	ERI2	0	9	0.618787
ENSG00000129245	FXR2	0	9	0.618857
ENSG00000169371	SNUPN	0	12	0.619025
ENSG00000187147	RNF220	0	10	0.619037
ENSG00000127586	CHTF18	1	37	0.619053
ENSG00000105792	CFAP69	0	9	0.619102
ENSG00000175287	PHYHD1	0	10	0.619158
ENSG00000100889	PCK2	1	39	0.619158
ENSG00000083642	PDS5B	0	10	0.619172
ENSG00000183023	SLC8A1	0	11	0.619248
ENSG00000104626	ERI1	0	10	0.619282
ENSG00000184828	ZBTB7C	0	8	0.619282
ENSG00000141424	SLC39A6	0	10	0.619503
ENSG00000170579	DLGAP1	0	9	0.619603
ENSG00000166321	NUDT13	0	8	0.619605
ENSG00000105509	HAS1	0	10	0.619687
ENSG00000164251	F2RL1	0	12	0.619696
ENSG00000108671	PSMD11	0	9	0.619736
ENSG00000110660	SLC35F2	0	11	0.619848
ENSG00000137070	IL11RA	0	9	0.619861
ENSG00000136802	LRRC8A	0	9	0.620002
ENSG00000168282	MGAT2	0	8	0.620031
ENSG00000100888	CHD8	1	41	0.620057
ENSG00000103066	PLA2G15	0	10	0.620124
ENSG00000112335	SNX3	0	6	0.620206
ENSG00000081051	AFP	0	6	0.620219
ENSG00000035115	SH3YL1	0	11	0.620364
ENSG00000162692	VCAM1	0	10	0.620375
ENSG00000163430	FSTL1	0	12	0.62042
ENSG00000103381	CPPED1	0	8	0.62045
ENSG00000076344	RGS11	0	12	0.620555
ENSG00000115526	CHST10	0	7	0.620566
ENSG00000124215	CDH26	0	12	0.620631
ENSG00000108551	RASD1	0	13	0.620645
ENSG00000142347	MYO1F	0	40	0.620699
ENSG00000119737	GPR75	0	10	0.620705
ENSG00000147257	GPC3	0	9	0.620922
ENSG00000151465	CDC123	0	7	0.62093
ENSG00000142528	ZNF473	0	7	0.620932
ENSG00000168495	POLR3D	0	10	0.621019
ENSG00000080561	MID2	0	8	0.621038
ENSG00000204424	LY6G6F	0	8	0.62109
ENSG00000124140	SLC12A5	0	9	0.621096
ENSG00000125505	MBOAT7	0	9	0.621138
ENSG00000143028	SYPL2	0	11	0.621148
ENSG00000213995	NAXD	0	10	0.621168
ENSG00000156486	KCNS2	0	10	0.621224
ENSG00000137767	SQOR	0	10	0.621256
ENSG00000080573	COL5A3	0	43	0.621307
ENSG00000187626	ZKSCAN4	0	9	0.621314
ENSG00000175793	SFN	0	12	0.621557
ENSG00000171446	KRT27	0	9	0.621625
ENSG00000165233	CARD19	0	10	0.621678
ENSG00000147434	CHRNA6	0	9	0.621731
ENSG00000174718	RESF1	0	10	0.621754
ENSG00000085831	TTC39A	0	9	0.621776
ENSG00000173825	TIGD3	0	8	0.621884
ENSG00000158246	TENT5B	0	7	0.621922
ENSG00000034971	MYOC	0	10	0.621934
ENSG00000158864	NDUFS2	0	7	0.621947
ENSG00000038427	VCAN	1	44	0.622026
ENSG00000116747	RO60	0	11	0.622194
ENSG00000180979	LRRC57	0	10	0.622194
ENSG00000197208	SLC22A4	0	10	0.622284
ENSG00000198780	FAM169A	0	10	0.622313
ENSG00000115257	PCSK4	0	9	0.622378
ENSG00000143353	LYPLAL1	0	9	0.622522
ENSG00000024422	EHD2	0	10	0.622578
ENSG00000125965	GDF5	0	9	0.62285
ENSG00000038945	MSR1	0	10	0.622879
ENSG00000166888	STAT6	0	10	0.622925
ENSG00000161267	BDH1	0	8	0.622949
ENSG00000124469	CEACAM8	0	6	0.622996
ENSG00000101230	ISM1	0	8	0.623019
ENSG00000133195	SLC39A11	0	9	0.623024
ENSG00000006757	PNPLA4	0	7	0.623036
ENSG00000138614	INTS14	0	10	0.62321
ENSG00000084070	SMAP2	0	12	0.623265
ENSG00000187848	P2RX2	0	11	0.623277
ENSG00000170615	SLC26A5	0	11	0.62331
ENSG00000103264	FBXO31	0	10	0.623405
ENSG00000131196	NFATC1	0	11	0.623408
ENSG00000116151	MORN1	0	10	0.623423
ENSG00000166780	BMERB1	0	9	0.623459
ENSG00000073792	IGF2BP2	0	10	0.62348
ENSG00000186648	CARMIL3	1	49	0.6237
ENSG00000116649	SRM	0	10	0.623784
ENSG00000167554	ZNF610	0	9	0.623818
ENSG00000171169	NAIF1	0	13	0.623892
ENSG00000198677	TTC37	0	36	0.623916
ENSG00000151790	TDO2	0	8	0.623973
ENSG00000164331	ANKRA2	0	9	0.624113
ENSG00000179178	TMEM125	0	10	0.624149
ENSG00000177469	CAVIN1	0	13	0.62419
ENSG00000117174	ZNHIT6	0	10	0.624317
ENSG00000125337	KIF25	0	11	0.624357
ENSG00000168828	OR13J1	0	11	0.624376
ENSG00000139946	PELI2	0	9	0.624476
ENSG00000109618	SEPSECS	0	7	0.624601
ENSG00000159917	ZNF235	0	10	0.624632
ENSG00000139219	COL2A1	1	37	0.624789
ENSG00000130734	ATG4D	0	10	0.624823
ENSG00000153560	UBP1	0	8	0.62504
ENSG00000168936	TMEM129	0	8	0.625044
ENSG00000081923	ATP8B1	0	14	0.625049
ENSG00000160801	PTH1R	0	11	0.625202
ENSG00000165617	DACT1	0	10	0.625204
ENSG00000174529	TMEM81	0	9	0.625307
ENSG00000100450	GZMH	0	6	0.625341
ENSG00000168077	SCARA3	0	8	0.625566
ENSG00000117475	BLZF1	0	9	0.625608
ENSG00000151304	SRFBP1	0	9	0.625647
ENSG00000104537	ANXA13	0	9	0.625691
ENSG00000154099	DNAAF1	0	11	0.625792
ENSG00000169018	FEM1B	0	10	0.625793
ENSG00000143627	PKLR	0	15	0.625811
ENSG00000132746	ALDH3B2	0	11	0.625831
ENSG00000112511	PHF1	0	10	0.625889
ENSG00000132563	REEP2	0	10	0.625903
ENSG00000109445	ZNF330	0	9	0.625917
ENSG00000164087	POC1A	0	11	0.626019
ENSG00000081237	PTPRC	0	19	0.626053
ENSG00000176787	OR52E2	0	7	0.626064
ENSG00000108375	RNF43	0	11	0.626175
ENSG00000167634	NLRP7	0	6	0.626193
ENSG00000125734	GPR108	0	11	0.626304
ENSG00000180113	TDRD6	1	41	0.626305
ENSG00000165566	AMER2	0	13	0.626322
ENSG00000173597	SULT1B1	0	10	0.626415
ENSG00000157214	STEAP2	0	10	0.626648
ENSG00000049239	H6PD	0	41	0.626762
ENSG00000214530	STARD10	0	9	0.626776
ENSG00000165406	MARCHF8	0	10	0.626796
ENSG00000113296	THBS4	0	46	0.626954
ENSG00000171246	NPTX1	0	11	0.627084
ENSG00000094804	CDC6	0	9	0.627157
ENSG00000157181	ODR4	0	10	0.627315
ENSG00000172828	CES3	0	9	0.627348
ENSG00000080293	SCTR	0	12	0.627365
ENSG00000139083	ETV6	0	9	0.627429
ENSG00000198910	L1CAM	0	9	0.627512
ENSG00000054392	HHAT	0	11	0.627612
ENSG00000127952	STYXL1	0	10	0.627671
ENSG00000116996	ZP4	0	10	0.627774
ENSG00000005073	HOXA11	0	4	0.627789
ENSG00000123444	KBTBD4	0	9	0.627951
ENSG00000051180	RAD51	0	8	0.628104
ENSG00000158296	SLC13A3	0	11	0.628148
ENSG00000135577	NMBR	0	10	0.628227
ENSG00000011132	APBA3	0	11	0.628272
ENSG00000163629	PTPN13	0	38	0.628286
ENSG00000100065	CARD10	0	13	0.628364
ENSG00000125999	BPIFB1	0	10	0.628464
ENSG00000124678	TCP11	0	7	0.628557
ENSG00000145423	SFRP2	0	7	0.628642
ENSG00000109881	CCDC34	0	10	0.628685
ENSG00000132855	ANGPTL3	0	9	0.628817
ENSG00000163219	ARHGAP25	0	10	0.628834
ENSG00000168575	SLC20A2	0	11	0.628876
ENSG00000213341	CHUK	0	8	0.628904
ENSG00000115239	ASB3	0	11	0.628983
ENSG00000138442	WDR12	0	11	0.629008
ENSG00000010404	IDS	0	8	0.629035
ENSG00000111816	FRK	0	9	0.629071
ENSG00000164675	IQUB	0	15	0.62908
ENSG00000074370	ATP2A3	0	40	0.629158
ENSG00000125207	PIWIL1	0	10	0.629294
ENSG00000132382	MYBBP1A	0	45	0.629306
ENSG00000183726	TMEM50A	0	8	0.629307
ENSG00000175445	LPL	0	11	0.629307
ENSG00000120910	PPP3CC	0	8	0.62937
ENSG00000163481	RNF25	0	11	0.629379
ENSG00000168329	CX3CR1	0	8	0.629391
ENSG00000176406	RIMS2	1	31	0.629396
ENSG00000163428	LRRC58	0	9	0.6294
ENSG00000180530	NRIP1	1	44	0.629409
ENSG00000114767	RRP9	0	9	0.629465
ENSG00000125898	FAM110A	0	9	0.629481
ENSG00000100284	TOM1	0	9	0.629546
ENSG00000064270	ATP2C2	1	45	0.629621
ENSG00000130224	LRCH2	0	11	0.629626
ENSG00000100376	FAM118A	0	11	0.629682
ENSG00000213512	GBP7	0	8	0.629779
ENSG00000198932	GPRASP1	0	8	0.629828
ENSG00000133256	PDE6B	0	35	0.629862
ENSG00000143575	HAX1	0	12	0.630029
ENSG00000131013	PPIL4	0	9	0.630044
ENSG00000074527	NTN4	0	12	0.630155
ENSG00000131323	TRAF3	0	9	0.630168
ENSG00000076108	BAZ2A	0	44	0.630211
ENSG00000109079	TNFAIP1	0	9	0.630213
ENSG00000130940	CASZ1	0	41	0.63024
ENSG00000164484	TMEM200A	0	7	0.630251
ENSG00000100320	RBFOX2	0	10	0.630283
ENSG00000165084	C8orf34	0	10	0.63038
ENSG00000185532	PRKG1	0	14	0.630404
ENSG00000185973	TMLHE	0	10	0.630577
ENSG00000104884	ERCC2	0	39	0.630621
ENSG00000182621	PLCB1	0	11	0.630802
ENSG00000196498	NCOR2	0	41	0.630819
ENSG00000164334	FAM170A	0	11	0.630906
ENSG00000112394	SLC16A10	0	9	0.630943
ENSG00000010318	PHF7	0	6	0.631003
ENSG00000164764	SBSPON	0	11	0.631127
ENSG00000155858	LSM11	0	9	0.631275
ENSG00000152582	SPEF2	0	43	0.631491
ENSG00000178852	EFCAB13	0	10	0.631541
ENSG00000197748	CFAP43	0	39	0.63182
ENSG00000176101	SSNA1	0	8	0.632078
ENSG00000185567	AHNAK2	0	8	0.632159
ENSG00000143363	PRUNE1	0	10	0.63229
ENSG00000084093	REST	0	11	0.632381
ENSG00000113209	PCDHB5	0	11	0.632419
ENSG00000141522	ARHGDIA	0	7	0.63242
ENSG00000135677	GNS	0	9	0.632425
ENSG00000080371	RAB21	0	6	0.632446
ENSG00000164244	PRRC1	0	11	0.632718
ENSG00000074603	DPP8	0	10	0.632727
ENSG00000120949	TNFRSF8	0	9	0.632731
ENSG00000113805	CNTN3	0	11	0.632735
ENSG00000111271	ACAD10	0	37	0.632753
ENSG00000132326	PER2	0	10	0.632926
ENSG00000141198	TOM1L1	0	10	0.632961
ENSG00000115307	AUP1	0	11	0.633059
ENSG00000150676	CCDC83	0	10	0.633172
ENSG00000251201	TMED7-TICAM2	0	12	0.633203
ENSG00000168066	SF1	0	10	0.633212
ENSG00000100196	KDELR3	0	9	0.633385
ENSG00000124767	GLO1	0	9	0.633445
ENSG00000196917	HCAR1	0	10	0.633466
ENSG00000106868	SUSD1	0	12	0.63352
ENSG00000255561	FDXACB1	0	12	0.633641
ENSG00000131969	ABHD12B	0	11	0.633734
ENSG00000186081	KRT5	0	10	0.633783
ENSG00000224940	PRRT4	0	11	0.633789
ENSG00000155545	MIER3	0	8	0.633806
ENSG00000107021	TBC1D13	0	9	0.633853
ENSG00000151360	ALLC	0	9	0.633863
ENSG00000185070	FLRT2	0	9	0.633907
ENSG00000177669	MBOAT4	0	10	0.633912
ENSG00000130035	GALNT8	0	10	0.633955
ENSG00000114388	NPRL2	0	12	0.633982
ENSG00000070785	EIF2B3	0	16	0.633995
ENSG00000174738	NR1D2	0	10	0.634041
ENSG00000163440	PDCL2	0	9	0.634059
ENSG00000123094	RASSF8	0	7	0.634065
ENSG00000181195	PENK	0	9	0.634235
ENSG00000165805	C12orf50	0	2	0.63427
ENSG00000124782	RREB1	0	43	0.634282
ENSG00000106263	EIF3B	0	10	0.634287
ENSG00000174586	ZNF497	0	10	0.63446
ENSG00000118855	MFSD1	0	11	0.634647
ENSG00000188782	CATSPER4	0	10	0.634734
ENSG00000172197	MBOAT1	0	8	0.634778
ENSG00000140830	TXNL4B	0	9	0.63481
ENSG00000167578	RAB4B	0	9	0.634918
ENSG00000080546	SESN1	0	10	0.634931
ENSG00000157593	SLC35B2	0	9	0.635027
ENSG00000174429	ABRA	0	12	0.635033
ENSG00000176769	TCERG1L	0	12	0.635105
ENSG00000157388	CACNA1D	1	46	0.635111
ENSG00000134330	IAH1	0	10	0.635127
ENSG00000111144	LTA4H	0	11	0.635144
ENSG00000108932	SLC16A6	0	6	0.635146
ENSG00000156521	TYSND1	0	6	0.635356
ENSG00000148429	USP6NL	0	10	0.635371
ENSG00000128524	ATP6V1F	0	11	0.635432
ENSG00000162591	MEGF6	1	41	0.635526
ENSG00000147439	BIN3	0	10	0.635658
ENSG00000175325	PROP1	0	11	0.635724
ENSG00000139354	GAS2L3	0	10	0.635749
ENSG00000178750	STX19	0	9	0.635828
ENSG00000188505	NCCRP1	0	10	0.635864
ENSG00000186635	ARAP1	0	39	0.635869
ENSG00000135124	P2RX4	0	10	0.636034
ENSG00000175575	PAAF1	0	9	0.636188
ENSG00000100739	BDKRB1	0	10	0.636208
ENSG00000143622	RIT1	0	5	0.63627
ENSG00000253873	PCDHGA11	0	9	0.636386
ENSG00000130300	PLVAP	0	10	0.636479
ENSG00000165501	LRR1	0	10	0.63654
ENSG00000114395	CYB561D2	0	8	0.636547
ENSG00000140961	OSGIN1	0	12	0.636567
ENSG00000161896	IP6K3	0	9	0.636569
ENSG00000121671	CRY2	0	11	0.63674
ENSG00000153347	FAM81B	0	10	0.636766
ENSG00000100207	TCF20	0	40	0.636805
ENSG00000197343	ZNF655	0	10	0.636883
ENSG00000109089	CDR2L	0	10	0.636926
ENSG00000158901	WFDC8	0	9	0.636987
ENSG00000072110	ACTN1	0	10	0.637034
ENSG00000185010	F8	0	8	0.637108
ENSG00000139679	LPAR6	0	4	0.637127
ENSG00000135749	PCNX2	1	45	0.637139
ENSG00000138386	NAB1	0	8	0.637225
ENSG00000166828	SCNN1G	0	9	0.637278
ENSG00000156103	MMP16	0	8	0.637328
ENSG00000116209	TMEM59	0	10	0.637331
ENSG00000151413	NUBPL	0	10	0.637399
ENSG00000164181	ELOVL7	0	9	0.637491
ENSG00000127329	PTPRB	1	43	0.637631
ENSG00000066279	ASPM	1	42	0.637732
ENSG00000177200	CHD9	1	40	0.637737
ENSG00000186994	KANK3	0	11	0.637746
ENSG00000185347	TEDC1	0	14	0.637781
ENSG00000175161	CADM2	0	10	0.637799
ENSG00000171793	CTPS1	0	6	0.637802
ENSG00000176893	OR51G2	0	12	0.637967
ENSG00000177463	NR2C2	0	9	0.637983
ENSG00000164880	INTS1	1	43	0.637993
ENSG00000100292	HMOX1	0	8	0.638017
ENSG00000167654	ATCAY	0	11	0.638095
ENSG00000170581	STAT2	0	9	0.638123
ENSG00000006744	ELAC2	0	12	0.638155
ENSG00000161395	PGAP3	0	10	0.638179
ENSG00000144550	CPNE9	0	8	0.638192
ENSG00000188649	CC2D2B	0	8	0.638394
ENSG00000133106	EPSTI1	0	10	0.638409
ENSG00000196344	ADH7	0	9	0.63842
ENSG00000171345	KRT19	0	17	0.638461
ENSG00000124615	MOCS1	0	12	0.638477
ENSG00000148606	POLR3A	0	30	0.638513
ENSG00000136631	VPS45	0	12	0.638656
ENSG00000129521	EGLN3	0	4	0.638711
ENSG00000131503	ANKHD1	1	40	0.638767
ENSG00000131067	GGT7	0	9	0.638872
ENSG00000118997	DNAH7	3	121	0.638991
ENSG00000148834	GSTO1	0	8	0.63903
ENSG00000158528	PPP1R9A	0	11	0.63904
ENSG00000187097	ENTPD5	0	9	0.639078
ENSG00000134160	TRPM1	1	48	0.639093
ENSG00000176571	CNBD1	0	10	0.639193
ENSG00000065325	GLP2R	0	10	0.639211
ENSG00000155666	KDM8	0	9	0.639308
ENSG00000123307	NEUROD4	0	10	0.639317
ENSG00000166164	BRD7	0	7	0.639338
ENSG00000092964	DPYSL2	0	9	0.639341
ENSG00000182810	DDX28	0	10	0.639351
ENSG00000112874	NUDT12	0	9	0.639448
ENSG00000179855	GIPC3	0	8	0.639612
ENSG00000103199	ZNF500	0	10	0.639615
ENSG00000122484	RPAP2	0	9	0.639635
ENSG00000081818	PCDHB4	0	8	0.639717
ENSG00000115488	NEU2	0	10	0.639873
ENSG00000148384	INPP5E	0	11	0.639935
ENSG00000063046	EIF4B	0	9	0.639974
ENSG00000188739	RBM34	0	12	0.640033
ENSG00000177425	PAWR	0	9	0.640035
ENSG00000095574	IKZF5	0	10	0.640345
ENSG00000061492	WNT8A	0	8	0.640483
ENSG00000140105	WARS1	0	10	0.640508
ENSG00000169208	OR10G3	0	9	0.640718
ENSG00000157890	MEGF11	0	39	0.640728
ENSG00000197712	FAM114A1	0	9	0.640771
ENSG00000104415	CCN4	0	10	0.640898
ENSG00000172331	BPGM	0	10	0.640914
ENSG00000198026	ZNF335	1	44	0.641091
ENSG00000253117	OC90	0	12	0.641181
ENSG00000124203	ZNF831	0	10	0.641182
ENSG00000106384	MOGAT3	0	10	0.641276
ENSG00000100884	CPNE6	0	10	0.64146
ENSG00000152034	MCHR2	0	8	0.641531
ENSG00000162069	BICDL2	0	10	0.641619
ENSG00000130935	NOL11	0	11	0.641672
ENSG00000158669	GPAT4	0	4	0.641725
ENSG00000183421	RIPK4	0	10	0.64174
ENSG00000183508	TENT5C	0	8	0.641817
ENSG00000196099	OR6M1	0	12	0.641929
ENSG00000128731	HERC2	1	34	0.641942
ENSG00000173744	AGFG1	0	12	0.641945
ENSG00000121104	FAM117A	0	11	0.642035
ENSG00000068001	HYAL2	0	8	0.642129
ENSG00000116791	CRYZ	0	9	0.642212
ENSG00000106344	RBM28	0	11	0.642288
ENSG00000099282	TSPAN15	0	12	0.642357
ENSG00000108846	ABCC3	1	46	0.642431
ENSG00000144659	SLC25A38	0	10	0.642553
ENSG00000147481	SNTG1	0	13	0.642584
ENSG00000165606	DRGX	0	10	0.642818
ENSG00000140848	CPNE2	0	10	0.642873
ENSG00000100416	TRMU	0	11	0.642976
ENSG00000169744	LDB2	0	10	0.643177
ENSG00000109775	UFSP2	0	4	0.643253
ENSG00000169217	CD2BP2	0	6	0.643289
ENSG00000109684	CLNK	0	10	0.643351
ENSG00000197429	IPP	0	12	0.643376
ENSG00000152154	TMEM178A	0	6	0.643461
ENSG00000143952	VPS54	0	12	0.643462
ENSG00000119946	CNNM1	0	12	0.643494
ENSG00000119681	LTBP2	0	30	0.643626
ENSG00000154642	C21orf91	0	12	0.64363
ENSG00000196116	TDRD7	0	10	0.643666
ENSG00000170832	USP32	0	10	0.643673
ENSG00000176148	TCP11L1	0	13	0.643704
ENSG00000177030	DEAF1	0	10	0.64402
ENSG00000163389	POGLUT1	0	11	0.644027
ENSG00000072315	TRPC5	0	10	0.644028
ENSG00000089289	IGBP1	0	4	0.644069
ENSG00000148690	FRA10AC1	0	10	0.644078
ENSG00000103540	CCP110	0	11	0.64409
ENSG00000185122	HSF1	0	11	0.644105
ENSG00000167549	CORO6	0	12	0.644109
ENSG00000173083	HPSE	0	11	0.644174
ENSG00000167487	KLHL26	0	7	0.644218
ENSG00000184507	NUTM1	0	11	0.644223
ENSG00000005059	MCUB	0	11	0.644252
ENSG00000106348	IMPDH1	0	12	0.644307
ENSG00000164287	CDC20B	0	12	0.644403
ENSG00000146151	HMGCLL1	0	11	0.64442
ENSG00000177692	DNAJC28	0	9	0.644475
ENSG00000185504	FAAP100	0	12	0.644532
ENSG00000180475	OR10Q1	0	9	0.644588
ENSG00000184860	SDR42E1	0	11	0.644603
ENSG00000100938	GMPR2	0	11	0.644625
ENSG00000035720	STAP1	0	10	0.644698
ENSG00000198663	C6orf89	0	12	0.644861
ENSG00000111206	FOXM1	0	10	0.644926
ENSG00000105732	ZNF574	0	18	0.644964
ENSG00000250565	ATP6V1E2	0	10	0.64503
ENSG00000127914	AKAP9	1	49	0.645037
ENSG00000107485	GATA3	0	11	0.645048
ENSG00000170234	PWWP2A	0	10	0.645059
ENSG00000160439	RDH13	0	11	0.645108
ENSG00000174327	SLC16A13	0	11	0.645141
ENSG00000111860	CEP85L	0	9	0.645159
ENSG00000163106	HPGDS	0	11	0.645252
ENSG00000183207	RUVBL2	0	12	0.645275
ENSG00000140367	UBE2Q2	0	12	0.645346
ENSG00000133318	RTN3	0	10	0.645484
ENSG00000136877	FPGS	0	10	0.645531
ENSG00000104859	CLASRP	0	9	0.645571
ENSG00000171302	CANT1	0	11	0.645594
ENSG00000164073	MFSD8	0	12	0.645631
ENSG00000106853	PTGR1	0	12	0.645646
ENSG00000197451	HNRNPAB	0	10	0.64567
ENSG00000177311	ZBTB38	0	9	0.64571
ENSG00000164197	RNF180	0	11	0.645952
ENSG00000015133	CCDC88C	0	42	0.646001
ENSG00000120798	NR2C1	0	12	0.646077
ENSG00000133980	VRTN	0	10	0.646134
ENSG00000170759	KIF5B	0	11	0.646235
ENSG00000177685	CRACR2B	0	9	0.646246
ENSG00000164626	KCNK5	0	9	0.646327
ENSG00000205085	FAM71F2	0	14	0.646362
ENSG00000186814	ZSCAN30	0	9	0.646366
ENSG00000107771	CCSER2	0	11	0.646462
ENSG00000106066	CPVL	0	10	0.646464
ENSG00000184156	KCNQ3	0	9	0.646569
ENSG00000110318	CEP126	0	10	0.646799
ENSG00000198554	WDHD1	0	11	0.646833
ENSG00000103266	STUB1	0	12	0.647118
ENSG00000115827	DCAF17	0	10	0.647277
ENSG00000100401	RANGAP1	0	10	0.647338
ENSG00000144959	NCEH1	0	10	0.647373
ENSG00000178965	ERICH3	0	9	0.647432
ENSG00000167740	CYB5D2	0	10	0.647516
ENSG00000115685	PPP1R7	0	10	0.647554
ENSG00000138078	PREPL	0	30	0.647765
ENSG00000145687	SSBP2	0	12	0.647996
ENSG00000128604	IRF5	0	9	0.648096
ENSG00000111912	NCOA7	0	10	0.648189
ENSG00000166140	ZFYVE19	0	10	0.648192
ENSG00000134574	DDB2	0	8	0.648242
ENSG00000197183	NOL4L	0	8	0.648435
ENSG00000173546	CSPG4	0	11	0.648484
ENSG00000215041	NEURL4	0	34	0.648645
ENSG00000091704	CPA1	0	11	0.648649
ENSG00000178522	AMBN	0	11	0.64866
ENSG00000182218	HHIPL1	0	11	0.648759
ENSG00000108342	CSF3	0	10	0.648797
ENSG00000167914	GSDMA	0	10	0.64897
ENSG00000078596	ITM2A	0	5	0.649067
ENSG00000164078	MST1R	0	37	0.649093
ENSG00000090581	GNPTG	0	11	0.649103
ENSG00000175938	ORAI3	0	5	0.649202
ENSG00000151229	SLC2A13	0	11	0.649213
ENSG00000133114	GPALPP1	0	9	0.649237
ENSG00000111641	NOP2	0	11	0.64926
ENSG00000121775	TMEM39B	0	9	0.649273
ENSG00000115484	CCT4	0	10	0.649303
ENSG00000039650	PNKP	0	10	0.64936
ENSG00000167525	PROCA1	0	9	0.649373
ENSG00000196932	TMEM26	0	10	0.64945
ENSG00000244474	UGT1A4	0	13	0.649649
ENSG00000182077	PTCHD3	0	10	0.64971
ENSG00000142065	ZFP14	0	10	0.649737
ENSG00000173540	GMPPB	0	11	0.649744
ENSG00000163728	TTC14	0	10	0.649767
ENSG00000183150	GPR19	0	12	0.649786
ENSG00000120913	PDLIM2	0	11	0.649836
ENSG00000139800	ZIC5	0	8	0.649915
ENSG00000114654	EFCC1	0	12	0.649948
ENSG00000020426	MNAT1	0	8	0.650018
ENSG00000197822	OCLN	0	7	0.650025
ENSG00000196428	TSC22D2	0	11	0.650089
ENSG00000072310	SREBF1	0	12	0.65014
ENSG00000115155	OTOF	2	76	0.650199
ENSG00000119185	ITGB1BP1	0	10	0.650256
ENSG00000181045	SLC26A11	0	12	0.65028
ENSG00000164756	SLC30A8	0	6	0.650379
ENSG00000175592	FOSL1	0	7	0.650429
ENSG00000140400	MAN2C1	0	47	0.650527
ENSG00000102893	PHKB	1	47	0.650537
ENSG00000123901	GPR83	0	8	0.650564
ENSG00000156650	KAT6B	0	42	0.650725
ENSG00000103942	HOMER2	0	16	0.650742
ENSG00000174842	GLMN	0	10	0.650757
ENSG00000138641	HERC3	0	11	0.65083
ENSG00000114491	UMPS	0	11	0.650847
ENSG00000213619	NDUFS3	0	7	0.651002
ENSG00000125835	SNRPB	0	9	0.651074
ENSG00000023171	GRAMD1B	0	10	0.651208
ENSG00000067606	PRKCZ	0	9	0.651229
ENSG00000164494	PDSS2	0	11	0.651438
ENSG00000129347	KRI1	0	9	0.651476
ENSG00000142149	HUNK	0	12	0.651677
ENSG00000020922	MRE11	0	9	0.651677
ENSG00000168806	LCMT2	0	12	0.651697
ENSG00000164164	OTUD4	0	13	0.651808
ENSG00000111615	KRR1	0	10	0.651818
ENSG00000047230	CTPS2	0	10	0.651875
ENSG00000137996	RTCA	0	10	0.651909
ENSG00000055957	ITIH1	1	44	0.65197
ENSG00000169105	CHST14	0	11	0.652057
ENSG00000166073	GPR176	0	11	0.652057
ENSG00000239474	KLHL41	0	10	0.652099
ENSG00000055813	CCDC85A	0	11	0.65213
ENSG00000138756	BMP2K	0	11	0.652253
ENSG00000176239	OR51B6	0	8	0.652278
ENSG00000166405	RIC3	0	11	0.652311
ENSG00000114626	ABTB1	0	12	0.652313
ENSG00000147573	TRIM55	0	6	0.652319
ENSG00000129235	TXNDC17	0	3	0.652359
ENSG00000114648	KLHL18	0	11	0.652421
ENSG00000148341	SH3GLB2	0	10	0.652513
ENSG00000124812	CRISP1	0	11	0.652602
ENSG00000117481	NSUN4	0	11	0.652608
ENSG00000132879	FBXO44	0	11	0.652716
ENSG00000221909	FAM200A	0	8	0.65282
ENSG00000170085	SIMC1	0	9	0.652986
ENSG00000170417	TMEM182	0	6	0.653034
ENSG00000165807	PPP1R36	0	11	0.653131
ENSG00000166455	C16orf46	0	9	0.653194
ENSG00000157106	SMG1	1	46	0.653251
ENSG00000188921	HACD4	0	11	0.653391
ENSG00000149968	MMP3	0	12	0.653428
ENSG00000107104	KANK1	1	52	0.653588
ENSG00000154122	ANKH	0	13	0.653641
ENSG00000170425	ADORA2B	0	9	0.653712
ENSG00000147416	ATP6V1B2	0	10	0.653726
ENSG00000175315	CST6	0	2	0.653746
ENSG00000198471	RTP2	0	9	0.653818
ENSG00000144278	GALNT13	0	11	0.653865
ENSG00000205403	CFI	0	9	0.653874
ENSG00000171843	MLLT3	0	9	0.653897
ENSG00000134765	DSC1	0	8	0.654038
ENSG00000152670	DDX4	0	10	0.654055
ENSG00000136943	CTSV	0	7	0.654096
ENSG00000187135	VSTM2B	0	8	0.654151
ENSG00000148156	ACTL7B	0	9	0.654183
ENSG00000109920	FNBP4	0	11	0.654232
ENSG00000174807	CD248	0	9	0.654233
ENSG00000188803	SHISA6	0	11	0.654321
ENSG00000107290	SETX	0	40	0.654487
ENSG00000115944	COX7A2L	0	9	0.654505
ENSG00000187676	B3GLCT	0	12	0.654509
ENSG00000138061	CYP1B1	0	10	0.654516
ENSG00000196600	SLC22A25	0	7	0.654594
ENSG00000135686	KLHL36	0	12	0.654622
ENSG00000020129	NCDN	0	11	0.654647
ENSG00000169490	TM2D2	0	9	0.654691
ENSG00000136816	TOR1B	0	10	0.654819
ENSG00000170222	ADPRM	0	2	0.655015
ENSG00000196235	SUPT5H	0	12	0.655079
ENSG00000196408	NOXO1	0	11	0.65521
ENSG00000161011	SQSTM1	0	10	0.655362
ENSG00000161800	RACGAP1	0	12	0.65543
ENSG00000107863	ARHGAP21	0	8	0.655536
ENSG00000212864	RNF208	0	10	0.655541
ENSG00000146205	ANO7	0	24	0.65562
ENSG00000072121	ZFYVE26	1	50	0.655788
ENSG00000163378	EOGT	0	11	0.655796
ENSG00000107242	PIP5K1B	0	10	0.655815
ENSG00000107929	LARP4B	0	10	0.655845
ENSG00000159556	ISL2	0	10	0.655917
ENSG00000171453	POLR1C	0	12	0.655994
ENSG00000130881	LRP3	0	11	0.656135
ENSG00000183762	KREMEN1	0	11	0.656449
ENSG00000164440	TXLNB	0	10	0.656648
ENSG00000138395	CDK15	0	13	0.656829
ENSG00000117707	PROX1	0	9	0.65684
ENSG00000149136	SSRP1	0	8	0.656868
ENSG00000133116	KL	0	12	0.657204
ENSG00000139531	SUOX	0	9	0.657268
ENSG00000121060	TRIM25	0	11	0.657278
ENSG00000100867	DHRS2	0	12	0.657288
ENSG00000182324	KCNJ14	0	10	0.657346
ENSG00000146411	SLC2A12	0	9	0.657387
ENSG00000063176	SPHK2	0	12	0.657509
ENSG00000135387	CAPRIN1	0	12	0.657516
ENSG00000170962	PDGFD	0	12	0.657564
ENSG00000100722	ZC3H14	0	11	0.657584
ENSG00000138798	EGF	0	11	0.657649
ENSG00000138109	CYP2C9	0	12	0.657667
ENSG00000139572	GPR84	0	8	0.657704
ENSG00000213928	IRF9	0	2	0.657819
ENSG00000146006	LRRTM2	0	8	0.657861
ENSG00000183020	AP2A2	0	14	0.657894
ENSG00000081181	ARG2	0	10	0.657902
ENSG00000259431	THTPA	0	7	0.658031
ENSG00000038382	TRIO	1	44	0.658042
ENSG00000149243	KLHL35	0	10	0.65806
ENSG00000164329	TENT2	0	10	0.658068
ENSG00000101670	LIPG	0	10	0.658086
ENSG00000159921	GNE	0	10	0.658115
ENSG00000100325	ASCC2	0	9	0.65828
ENSG00000105679	GAPDHS	0	11	0.658393
ENSG00000178202	POGLUT3	0	18	0.658445
ENSG00000114739	ACVR2B	0	12	0.658493
ENSG00000204979	MS4A13	0	1	0.658515
ENSG00000132622	HSPA12B	0	11	0.658596
ENSG00000181135	ZNF707	0	8	0.65875
ENSG00000165714	BORCS5	0	7	0.658766
ENSG00000139645	ANKRD52	0	10	0.658805
ENSG00000130561	SAG	0	11	0.658835
ENSG00000129221	AIPL1	0	10	0.658858
ENSG00000111011	RSRC2	0	11	0.658904
ENSG00000239305	RNF103	0	11	0.658955
ENSG00000155530	LRGUK	0	10	0.65906
ENSG00000167925	GHDC	0	10	0.659092
ENSG00000104889	RNASEH2A	0	10	0.659332
ENSG00000090447	TFAP4	0	8	0.659351
ENSG00000179115	FARSA	0	12	0.659378
ENSG00000184634	MED12	0	11	0.659381
ENSG00000224470	ATXN1L	0	11	0.659721
ENSG00000112232	KHDRBS2	0	10	0.659721
ENSG00000087460	GNAS	0	7	0.659809
ENSG00000107984	DKK1	0	11	0.659824
ENSG00000171951	SCG2	0	12	0.659891
ENSG00000141744	PNMT	0	13	0.660014
ENSG00000104043	ATP8B4	0	38	0.660156
ENSG00000184497	TMEM255B	0	9	0.660466
ENSG00000163959	SLC51A	0	9	0.660485
ENSG00000030304	MUSK	0	31	0.660524
ENSG00000188833	ENTPD8	0	11	0.660623
ENSG00000163686	ABHD6	0	10	0.660684
ENSG00000181803	OR6S1	0	15	0.660818
ENSG00000065057	NTHL1	0	12	0.66082
ENSG00000114019	AMOTL2	0	11	0.660973
ENSG00000198719	DLL1	0	11	0.661108
ENSG00000101638	ST8SIA5	0	11	0.661134
ENSG00000138772	ANXA3	0	10	0.661175
ENSG00000009694	TENM1	0	34	0.661187
ENSG00000076513	ANKRD13A	0	11	0.66122
ENSG00000165370	GPR101	0	10	0.661229
ENSG00000196542	SPTSSB	0	4	0.661321
ENSG00000189298	ZKSCAN3	0	4	0.661373
ENSG00000012822	CALCOCO1	0	13	0.661453
ENSG00000161509	GRIN2C	0	12	0.661499
ENSG00000075073	TACR2	0	9	0.661547
ENSG00000030110	BAK1	0	8	0.661565
ENSG00000101049	SGK2	0	13	0.66171
ENSG00000051108	HERPUD1	0	8	0.661781
ENSG00000111671	SPSB2	0	11	0.661911
ENSG00000162408	NOL9	0	8	0.661974
ENSG00000136574	GATA4	0	9	0.662012
ENSG00000211448	DIO2	0	7	0.662183
ENSG00000141434	MEP1B	0	7	0.662214
ENSG00000144771	LRTM1	0	9	0.662219
ENSG00000170265	ZNF282	0	10	0.662236
ENSG00000135324	MRAP2	0	10	0.662258
ENSG00000105443	CYTH2	0	9	0.662336
ENSG00000118162	KPTN	0	11	0.662448
ENSG00000138675	FGF5	0	9	0.662513
ENSG00000164219	PGGT1B	0	3	0.662723
ENSG00000188716	DUSP29	0	11	0.662801
ENSG00000151623	NR3C2	0	10	0.662983
ENSG00000152520	PAN3	0	13	0.662987
ENSG00000142513	ACP4	0	10	0.663014
ENSG00000070159	PTPN3	0	30	0.663066
ENSG00000160224	AIRE	0	10	0.663192
ENSG00000124003	MOGAT1	0	8	0.663284
ENSG00000170423	KRT78	0	13	0.66362
ENSG00000130227	XPO7	0	13	0.66376
ENSG00000119599	DCAF4	0	14	0.663812
ENSG00000125246	CLYBL	0	13	0.663889
ENSG00000113838	TBCCD1	0	12	0.663992
ENSG00000168000	BSCL2	0	16	0.664041
ENSG00000196098	OR5K4	0	11	0.664253
ENSG00000186472	PCLO	3	114	0.664257
ENSG00000131115	ZNF227	0	9	0.664314
ENSG00000103723	AP3B2	0	11	0.664337
ENSG00000164542	KIAA0895	0	12	0.66437
ENSG00000078401	EDN1	0	7	0.664421
ENSG00000163012	ZSWIM2	0	13	0.664448
ENSG00000143195	ILDR2	0	9	0.664594
ENSG00000137757	CASP5	0	12	0.664706
ENSG00000117593	DARS2	0	10	0.664745
ENSG00000119314	PTBP3	0	11	0.664802
ENSG00000033122	LRRC7	0	13	0.66484
ENSG00000164122	ASB5	0	12	0.664843
ENSG00000010072	SPRTN	0	11	0.664967
ENSG00000156515	HK1	0	13	0.665109
ENSG00000133958	UNC79	1	44	0.66519
ENSG00000189108	IL1RAPL2	0	6	0.665197
ENSG00000034053	APBA2	0	11	0.66527
ENSG00000165046	LETM2	0	11	0.665272
ENSG00000160188	RSPH1	0	9	0.66528
ENSG00000048544	MRPS10	0	4	0.665296
ENSG00000146955	RAB19	0	10	0.66531
ENSG00000128585	MKLN1	0	9	0.665386
ENSG00000164038	SLC9B2	0	11	0.665431
ENSG00000074356	NCBP3	0	10	0.665438
ENSG00000127084	FGD3	0	9	0.665455
ENSG00000137338	PGBD1	0	11	0.665504
ENSG00000180817	PPA1	0	5	0.665562
ENSG00000160208	RRP1B	0	10	0.665607
ENSG00000143850	PLEKHA6	1	48	0.665651
ENSG00000166704	ZNF606	0	11	0.665714
ENSG00000166997	CNPY4	0	8	0.665733
ENSG00000006125	AP2B1	0	11	0.66574
ENSG00000124596	OARD1	0	11	0.665761
ENSG00000183303	OR5P2	0	8	0.665909
ENSG00000140284	SLC27A2	0	9	0.666069
ENSG00000100577	GSTZ1	0	9	0.666112
ENSG00000125089	SH3TC1	0	36	0.666141
ENSG00000183386	FHL3	0	10	0.666231
ENSG00000163501	IHH	0	9	0.666232
ENSG00000155761	SPAG17	0	35	0.666266
ENSG00000132383	RPA1	0	13	0.666286
ENSG00000101751	POLI	0	12	0.666312
ENSG00000019485	PRDM11	0	11	0.666389
ENSG00000109906	ZBTB16	0	5	0.666392
ENSG00000163832	ELP6	0	10	0.666449
ENSG00000057294	PKP2	0	13	0.666686
ENSG00000082482	KCNK2	0	10	0.666764
ENSG00000103150	MLYCD	0	11	0.666781
ENSG00000126804	ZBTB1	0	12	0.666787
ENSG00000120262	CCDC170	0	13	0.666882
ENSG00000067900	ROCK1	0	11	0.666895
ENSG00000178149	DALRD3	0	10	0.666959
ENSG00000065923	SLC9A7	0	10	0.667037
ENSG00000159527	PGLYRP3	0	9	0.667059
ENSG00000160392	C19orf47	0	12	0.667073
ENSG00000163541	SUCLG1	0	10	0.667118
ENSG00000157800	SLC37A3	0	13	0.667127
ENSG00000242612	DECR2	0	14	0.667263
ENSG00000196700	ZNF512B	0	11	0.667423
ENSG00000115459	ELMOD3	0	12	0.667512
ENSG00000158352	SHROOM4	0	14	0.667519
ENSG00000117569	PTBP2	0	3	0.66754
ENSG00000171557	FGG	0	12	0.667547
ENSG00000129657	SEC14L1	0	13	0.667636
ENSG00000061337	LZTS1	0	10	0.667648
ENSG00000187510	PLEKHG7	0	9	0.667853
ENSG00000169282	KCNAB1	0	11	0.667954
ENSG00000138669	PRKG2	0	17	0.668109
ENSG00000150593	PDCD4	0	10	0.668125
ENSG00000183111	ARHGEF37	0	11	0.668158
ENSG00000138379	MSTN	0	10	0.668285
ENSG00000180035	ZNF48	0	11	0.668289
ENSG00000137337	MDC1	0	10	0.668481
ENSG00000165078	CPA6	0	11	0.668499
ENSG00000197506	SLC28A3	0	11	0.668542
ENSG00000137628	DDX60	0	14	0.668588
ENSG00000100726	TELO2	0	11	0.66872
ENSG00000163840	DTX3L	0	10	0.668879
ENSG00000155749	FLACC1	0	14	0.668956
ENSG00000168310	IRF2	0	10	0.668983
ENSG00000090054	SPTLC1	0	10	0.669023
ENSG00000169679	BUB1	0	10	0.669067
ENSG00000185522	LMNTD2	0	10	0.669069
ENSG00000122694	GLIPR2	0	12	0.669104
ENSG00000119392	GLE1	0	11	0.669233
ENSG00000117419	ERI3	0	11	0.669254
ENSG00000157554	ERG	0	10	0.669357
ENSG00000130429	ARPC1B	0	11	0.669406
ENSG00000144136	SLC20A1	0	9	0.669498
ENSG00000165478	HEPACAM	0	10	0.669507
ENSG00000134007	ADAM20	0	10	0.669731
ENSG00000206557	TRIM71	0	10	0.669883
ENSG00000143774	GUK1	0	10	0.669926
ENSG00000165113	GKAP1	0	9	0.669952
ENSG00000197355	UAP1L1	0	11	0.670083
ENSG00000136695	IL36RN	0	11	0.670086
ENSG00000032742	IFT88	0	13	0.67012
ENSG00000135040	NAA35	0	12	0.670157
ENSG00000253910	PCDHGB2	0	10	0.670158
ENSG00000185090	MANEAL	0	12	0.670167
ENSG00000111012	CYP27B1	0	13	0.670408
ENSG00000105647	PIK3R2	0	12	0.670409
ENSG00000106278	PTPRZ1	0	40	0.670472
ENSG00000166670	MMP10	0	12	0.670483
ENSG00000062096	ARSF	0	10	0.670498
ENSG00000165424	ZCCHC24	0	4	0.670499
ENSG00000158161	EYA3	0	11	0.670542
ENSG00000153885	KCTD15	0	8	0.67059
ENSG00000106462	EZH2	0	11	0.670623
ENSG00000136518	ACTL6A	0	12	0.670716
ENSG00000119227	PIGZ	0	13	0.670859
ENSG00000171804	WDR87	0	30	0.670889
ENSG00000153914	SREK1	0	11	0.670908
ENSG00000142655	PEX14	0	14	0.671003
ENSG00000177575	CD163	0	11	0.671142
ENSG00000163576	EFHB	0	12	0.67119
ENSG00000105355	PLIN3	0	11	0.671393
ENSG00000168040	FADD	0	9	0.67152
ENSG00000077380	DYNC1I2	0	9	0.671546
ENSG00000159588	CCDC17	0	10	0.671624
ENSG00000179520	SLC17A8	0	16	0.671707
ENSG00000139842	CUL4A	0	13	0.67188
ENSG00000167880	EVPL	1	44	0.671971
ENSG00000167680	SEMA6B	0	10	0.672
ENSG00000162409	PRKAA2	0	12	0.672011
ENSG00000142784	WDTC1	0	12	0.672031
ENSG00000154040	CABYR	0	13	0.672075
ENSG00000104112	SCG3	0	13	0.672121
ENSG00000068878	PSME4	0	43	0.672121
ENSG00000052850	ALX4	0	11	0.672201
ENSG00000168959	GRM5	0	12	0.672267
ENSG00000114126	TFDP2	0	8	0.672269
ENSG00000132481	TRIM47	0	12	0.67229
ENSG00000149451	ADAM33	0	12	0.672334
ENSG00000164342	TLR3	0	9	0.672336
ENSG00000205189	ZBTB10	0	12	0.67234
ENSG00000147465	STAR	0	12	0.672368
ENSG00000172613	RAD9A	0	8	0.672486
ENSG00000133065	SLC41A1	0	11	0.672498
ENSG00000114650	SCAP	1	41	0.672502
ENSG00000141665	FBXO15	0	11	0.672595
ENSG00000071626	DAZAP1	0	12	0.67264
ENSG00000185163	DDX51	0	10	0.672643
ENSG00000161040	FBXL13	0	13	0.672662
ENSG00000196277	GRM7	0	10	0.672707
ENSG00000188452	CERKL	0	11	0.67285
ENSG00000220008	LINGO3	0	11	0.672964
ENSG00000101391	CDK5RAP1	0	11	0.672979
ENSG00000167986	DDB1	0	9	0.673
ENSG00000149927	DOC2A	0	9	0.673015
ENSG00000010256	UQCRC1	0	10	0.673047
ENSG00000197798	FAM118B	0	10	0.673053
ENSG00000144320	LNPK	0	6	0.6732
ENSG00000175874	CREG2	0	8	0.673201
ENSG00000081138	CDH7	0	11	0.673227
ENSG00000115602	IL1RL1	0	10	0.673234
ENSG00000175193	PARL	0	10	0.673312
ENSG00000120318	ARAP3	0	42	0.673467
ENSG00000064102	INTS13	0	12	0.673474
ENSG00000107890	ANKRD26	0	9	0.673888
ENSG00000126215	XRCC3	0	7	0.673948
ENSG00000106992	AK1	0	13	0.673967
ENSG00000146285	SCML4	0	9	0.674021
ENSG00000162302	RPS6KA4	0	10	0.674125
ENSG00000006432	MAP3K9	1	49	0.674157
ENSG00000047936	ROS1	1	41	0.674433
ENSG00000177888	ZBTB41	0	11	0.674446
ENSG00000124784	RIOK1	0	12	0.674535
ENSG00000151789	ZNF385D	0	12	0.674795
ENSG00000170348	TMED10	0	7	0.674825
ENSG00000197430	OPALIN	0	10	0.674845
ENSG00000075142	SRI	0	4	0.67498
ENSG00000197416	FABP12	0	9	0.675114
ENSG00000100652	SLC10A1	0	15	0.675256
ENSG00000163159	VPS72	0	11	0.67527
ENSG00000085872	CHERP	0	14	0.675288
ENSG00000075568	TMEM131	0	45	0.675354
ENSG00000163431	LMOD1	0	13	0.675358
ENSG00000103546	SLC6A2	0	13	0.675415
ENSG00000078114	NEBL	0	38	0.675502
ENSG00000135241	PNPLA8	0	10	0.675658
ENSG00000099991	CABIN1	1	42	0.675674
ENSG00000179832	MROH1	0	9	0.675716
ENSG00000236320	SLFN14	0	11	0.675772
ENSG00000100427	MLC1	0	8	0.675797
ENSG00000179094	PER1	1	50	0.675798
ENSG00000122591	FAM126A	0	15	0.675801
ENSG00000054796	SPO11	0	12	0.675954
ENSG00000158773	USF1	0	10	0.676006
ENSG00000118515	SGK1	0	15	0.676142
ENSG00000175591	P2RY2	0	13	0.676163
ENSG00000110395	CBL	0	9	0.676241
ENSG00000165457	FOLR2	0	12	0.676277
ENSG00000095627	TDRD1	0	13	0.676309
ENSG00000197381	ADARB1	0	9	0.67637
ENSG00000119042	SATB2	0	8	0.67643
ENSG00000165164	CFAP47	0	9	0.676502
ENSG00000186765	FSCN2	0	12	0.676554
ENSG00000115750	TAF1B	0	12	0.676554
ENSG00000184999	SLC22A10	0	12	0.676656
ENSG00000168116	KIAA1586	0	9	0.676681
ENSG00000105122	RASAL3	0	11	0.676682
ENSG00000105707	HPN	0	9	0.676859
ENSG00000134061	CD180	0	8	0.67687
ENSG00000120662	MTRF1	0	8	0.677037
ENSG00000170929	OR1M1	0	12	0.677046
ENSG00000133488	SEC14L4	0	10	0.67707
ENSG00000130706	ADRM1	0	12	0.677096
ENSG00000104951	IL4I1	0	12	0.677128
ENSG00000186792	HYAL3	0	11	0.677175
ENSG00000042286	AIFM2	0	13	0.677205
ENSG00000120645	IQSEC3	0	10	0.677299
ENSG00000180596	H2BC4	0	9	0.677474
ENSG00000175018	TEX36	0	10	0.677485
ENSG00000145391	SETD7	0	10	0.67764
ENSG00000176383	B3GNT4	0	11	0.677725
ENSG00000051341	POLQ	1	48	0.677903
ENSG00000136783	NIPSNAP3A	0	5	0.677962
ENSG00000167182	SP2	0	9	0.678008
ENSG00000090060	PAPOLA	0	9	0.678049
ENSG00000166598	HSP90B1	0	11	0.678096
ENSG00000174527	MYO1H	0	34	0.678149
ENSG00000196110	ZNF699	0	12	0.678267
ENSG00000137266	SLC22A23	0	11	0.678279
ENSG00000241058	NSUN6	0	14	0.678398
ENSG00000087303	NID2	0	33	0.678403
ENSG00000116745	RPE65	0	11	0.678514
ENSG00000169554	ZEB2	0	7	0.678572
ENSG00000124214	STAU1	0	11	0.678709
ENSG00000170374	SP7	0	16	0.678717
ENSG00000157625	TAB3	0	11	0.678798
ENSG00000119471	HSDL2	0	11	0.678886
ENSG00000137804	NUSAP1	0	9	0.678887
ENSG00000129173	E2F8	0	13	0.678924
ENSG00000186417	GLDN	0	11	0.679096
ENSG00000204524	ZNF805	0	11	0.679101
ENSG00000176390	CRLF3	0	11	0.679132
ENSG00000136931	NR5A1	0	13	0.679215
ENSG00000162065	TBC1D24	0	11	0.679227
ENSG00000091513	TF	0	9	0.679275
ENSG00000100413	POLR3H	0	8	0.679326
ENSG00000112293	GPLD1	1	40	0.679337
ENSG00000183128	CALHM3	0	12	0.679354
ENSG00000155744	FAM126B	0	11	0.67938
ENSG00000057468	MSH4	0	11	0.679531
ENSG00000151532	VTI1A	0	12	0.679654
ENSG00000138180	CEP55	0	13	0.679754
ENSG00000145949	MYLK4	0	10	0.67991
ENSG00000214212	C19orf38	0	4	0.679953
ENSG00000138315	OIT3	0	13	0.679959
ENSG00000143870	PDIA6	0	12	0.679996
ENSG00000119938	PPP1R3C	0	12	0.680047
ENSG00000164081	TEX264	0	12	0.680071
ENSG00000126777	KTN1	0	38	0.680111
ENSG00000125414	MYH2	0	41	0.680123
ENSG00000182149	IST1	0	10	0.680303
ENSG00000180479	ZNF571	0	11	0.680351
ENSG00000158571	PFKFB1	0	12	0.680366
ENSG00000102837	OLFM4	0	10	0.680441
ENSG00000242802	AP5Z1	1	46	0.680457
ENSG00000157833	GAREM2	0	11	0.680475
ENSG00000140598	EFL1	0	13	0.680558
ENSG00000182481	KPNA2	0	9	0.680726
ENSG00000155393	HEATR3	0	13	0.680777
ENSG00000153147	SMARCA5	0	13	0.681084
ENSG00000144674	GOLGA4	0	31	0.681094
ENSG00000175356	SCUBE2	0	39	0.6811
ENSG00000059122	FLYWCH1	0	11	0.681129
ENSG00000043514	TRIT1	0	10	0.681178
ENSG00000169410	PTPN9	0	12	0.681309
ENSG00000128573	FOXP2	0	10	0.681358
ENSG00000168566	SNRNP48	0	12	0.681379
ENSG00000174145	NWD2	1	35	0.681402
ENSG00000108797	CNTNAP1	1	43	0.681423
ENSG00000106258	CYP3A5	0	10	0.681453
ENSG00000171823	FBXL14	0	10	0.681705
ENSG00000105617	LENG1	0	12	0.681829
ENSG00000182050	MGAT4C	0	11	0.681885
ENSG00000172361	CFAP53	0	14	0.681907
ENSG00000149809	TM7SF2	0	12	0.681923
ENSG00000162971	TYW5	0	13	0.68195
ENSG00000163344	PMVK	0	11	0.681978
ENSG00000196616	ADH1B	0	10	0.682229
ENSG00000151332	MBIP	0	10	0.682242
ENSG00000198721	ECI2	0	12	0.682318
ENSG00000175691	ZNF77	0	2	0.682445
ENSG00000127377	CRYGN	0	10	0.682458
ENSG00000160339	FCN2	0	11	0.682462
ENSG00000122870	BICC1	0	12	0.68253
ENSG00000104529	EEF1D	0	10	0.682597
ENSG00000137460	FHDC1	0	11	0.682877
ENSG00000165912	PACSIN3	0	10	0.683014
ENSG00000130529	TRPM4	0	30	0.68304
ENSG00000158578	ALAS2	0	14	0.68321
ENSG00000101361	NOP56	0	12	0.683275
ENSG00000162063	CCNF	0	12	0.683313
ENSG00000110321	EIF4G2	0	13	0.683396
ENSG00000155890	TRIM42	0	13	0.683524
ENSG00000176542	USF3	0	40	0.683576
ENSG00000110442	COMMD9	0	10	0.683606
ENSG00000175787	ZNF169	0	5	0.683666
ENSG00000099910	KLHL22	0	11	0.68372
ENSG00000168778	TCTN2	0	9	0.683784
ENSG00000112031	MTRF1L	0	7	0.683794
ENSG00000010319	SEMA3G	0	31	0.684008
ENSG00000188811	NHLRC3	0	11	0.684011
ENSG00000136052	SLC41A2	0	11	0.684114
ENSG00000140287	HDC	0	13	0.684221
ENSG00000163879	DNALI1	0	10	0.684333
ENSG00000146276	GABRR1	0	10	0.684398
ENSG00000166963	MAP1A	1	46	0.684469
ENSG00000182150	ERCC6L2	0	12	0.684499
ENSG00000168679	SLC16A4	0	10	0.684516
ENSG00000087206	UIMC1	0	12	0.684534
ENSG00000103742	IGDCC4	0	10	0.684614
ENSG00000103460	TOX3	0	13	0.684662
ENSG00000000460	C1orf112	0	13	0.684684
ENSG00000185559	DLK1	0	13	0.684757
ENSG00000114933	INO80D	0	12	0.684895
ENSG00000148942	SLC5A12	0	10	0.685033
ENSG00000110063	DCPS	0	9	0.685082
ENSG00000221823	PPP3R1	0	1	0.685185
ENSG00000182836	PLCXD3	0	9	0.685272
ENSG00000162896	PIGR	0	13	0.685347
ENSG00000060491	OGFR	0	3	0.6854
ENSG00000196730	DAPK1	0	36	0.685402
ENSG00000165417	GTF2A1	0	12	0.68547
ENSG00000183624	HMCES	0	10	0.685694
ENSG00000166250	CLMP	0	11	0.685716
ENSG00000136247	ZDHHC4	0	9	0.685784
ENSG00000106330	MOSPD3	0	12	0.685829
ENSG00000141644	MBD1	0	12	0.685837
ENSG00000165349	SLC7A3	0	6	0.68602
ENSG00000181333	HEPHL1	1	48	0.686085
ENSG00000157429	ZNF19	0	12	0.686177
ENSG00000158428	CATIP	0	12	0.68633
ENSG00000129170	CSRP3	0	10	0.686357
ENSG00000180902	D2HGDH	0	12	0.686379
ENSG00000105875	WDR91	0	25	0.686413
ENSG00000239388	ASB14	0	15	0.686457
ENSG00000124635	H2BC11	0	8	0.686521
ENSG00000085511	MAP3K4	0	35	0.686579
ENSG00000125810	CD93	0	12	0.68658
ENSG00000085662	AKR1B1	0	7	0.686603
ENSG00000183379	SYNDIG1L	0	10	0.686614
ENSG00000106927	AMBP	0	8	0.686643
ENSG00000021826	CPS1	0	33	0.686799
ENSG00000170236	USP50	0	10	0.686837
ENSG00000108219	TSPAN14	0	7	0.687075
ENSG00000103876	FAH	0	12	0.687186
ENSG00000143819	EPHX1	0	10	0.687284
ENSG00000135914	HTR2B	0	13	0.687291
ENSG00000149658	YTHDF1	0	15	0.687366
ENSG00000137648	TMPRSS4	0	11	0.687475
ENSG00000092621	PHGDH	0	11	0.687493
ENSG00000112246	SIM1	0	15	0.687521
ENSG00000164100	NDST3	0	11	0.687813
ENSG00000121064	SCPEP1	0	12	0.687835
ENSG00000130653	PNPLA7	0	38	0.688089
ENSG00000185742	C11orf87	0	2	0.688128
ENSG00000153930	ANKFN1	0	14	0.688233
ENSG00000151422	FER	0	12	0.688298
ENSG00000204498	NFKBIL1	0	9	0.6883
ENSG00000134352	IL6ST	0	12	0.688337
ENSG00000143315	PIGM	0	11	0.68841
ENSG00000101158	NELFCD	0	10	0.688431
ENSG00000149187	CELF1	0	9	0.688476
ENSG00000167261	DPEP2	0	12	0.688541
ENSG00000178685	PARP10	0	12	0.68863
ENSG00000165629	ATP5F1C	0	2	0.688665
ENSG00000142273	CBLC	0	12	0.688692
ENSG00000132874	SLC14A2	0	28	0.688758
ENSG00000136141	LRCH1	0	12	0.688906
ENSG00000078269	SYNJ2	1	51	0.688969
ENSG00000105655	ISYNA1	0	11	0.689102
ENSG00000179776	CDH5	0	11	0.689109
ENSG00000079841	RIMS1	0	38	0.68911
ENSG00000135409	AMHR2	0	13	0.689136
ENSG00000182950	ODF3L1	0	11	0.689359
ENSG00000120210	INSL6	0	3	0.689389
ENSG00000124207	CSE1L	0	13	0.689407
ENSG00000111907	TPD52L1	0	10	0.689442
ENSG00000154127	UBASH3B	0	12	0.689496
ENSG00000079308	TNS1	0	40	0.689773
ENSG00000108878	CACNG1	0	9	0.689893
ENSG00000116005	PCYOX1	0	12	0.689931
ENSG00000113100	CDH9	0	13	0.689975
ENSG00000169857	AVEN	0	10	0.690075
ENSG00000089280	FUS	0	10	0.690096
ENSG00000163904	SENP2	0	10	0.690174
ENSG00000204965	PCDHA5	0	13	0.690262
ENSG00000169925	BRD3	0	12	0.690267
ENSG00000100897	DCAF11	0	9	0.690353
ENSG00000152684	PELO	0	9	0.690377
ENSG00000164050	PLXNB1	0	37	0.690492
ENSG00000042317	SPATA7	0	11	0.690497
ENSG00000079805	DNM2	0	12	0.690574
ENSG00000135424	ITGA7	0	40	0.690626
ENSG00000101298	SNPH	0	13	0.690635
ENSG00000161558	TMEM143	0	13	0.690706
ENSG00000186862	PDZD7	0	14	0.69072
ENSG00000113504	SLC12A7	0	35	0.690882
ENSG00000105953	OGDH	0	14	0.690932
ENSG00000064419	TNPO3	0	11	0.690969
ENSG00000105204	DYRK1B	0	12	0.690974
ENSG00000160799	CCDC12	0	11	0.690976
ENSG00000204610	TRIM15	0	7	0.690995
ENSG00000083097	DOP1A	0	40	0.691016
ENSG00000133466	C1QTNF6	0	12	0.691017
ENSG00000138642	HERC6	0	11	0.691027
ENSG00000196209	SIRPB2	0	13	0.691067
ENSG00000130713	EXOSC2	0	11	0.691171
ENSG00000172845	SP3	0	3	0.691257
ENSG00000185052	SLC24A3	0	11	0.691333
ENSG00000153291	SLC25A27	0	10	0.691418
ENSG00000198815	FOXJ3	0	10	0.691435
ENSG00000143748	NVL	0	13	0.691481
ENSG00000108852	MPP2	0	14	0.691487
ENSG00000075702	WDR62	0	34	0.69155
ENSG00000104687	GSR	0	16	0.691551
ENSG00000138794	CASP6	0	9	0.691622
ENSG00000181026	AEN	0	15	0.691623
ENSG00000114473	IQCG	0	12	0.691734
ENSG00000015520	NPC1L1	1	47	0.691827
ENSG00000104299	INTS9	0	13	0.691858
ENSG00000130304	SLC27A1	0	10	0.691872
ENSG00000029534	ANK1	1	46	0.69188
ENSG00000141401	IMPA2	0	11	0.691887
ENSG00000197555	SIPA1L1	0	37	0.692067
ENSG00000204611	ZNF616	0	10	0.692223
ENSG00000118369	USP35	0	37	0.692368
ENSG00000166743	ACSM1	0	13	0.692381
ENSG00000182871	COL18A1	0	39	0.692406
ENSG00000137871	ZNF280D	0	10	0.692414
ENSG00000188910	GJB3	0	11	0.692492
ENSG00000138246	DNAJC13	0	40	0.692539
ENSG00000100580	TMED8	0	11	0.692618
ENSG00000168434	COG7	0	12	0.692619
ENSG00000169618	PROKR1	0	12	0.692622
ENSG00000185219	ZNF445	0	12	0.692791
ENSG00000146250	PRSS35	0	10	0.692834
ENSG00000171307	ZDHHC16	0	11	0.69289
ENSG00000267206	LCN6	0	10	0.69291
ENSG00000138760	SCARB2	0	10	0.692937
ENSG00000100934	SEC23A	0	14	0.692941
ENSG00000124406	ATP8A1	0	13	0.692964
ENSG00000100365	NCF4	0	11	0.693028
ENSG00000106327	TFR2	0	12	0.693201
ENSG00000167658	EEF2	0	11	0.693217
ENSG00000169992	NLGN2	0	13	0.693336
ENSG00000165533	TTC8	0	12	0.693361
ENSG00000166225	FRS2	0	11	0.693379
ENSG00000118971	CCND2	0	7	0.693389
ENSG00000125508	SRMS	0	11	0.693473
ENSG00000196141	SPATS2L	0	13	0.693496
ENSG00000198951	NAGA	0	13	0.693534
ENSG00000197894	ADH5	0	10	0.693666
ENSG00000184640	SEPTIN9	0	7	0.693861
ENSG00000100346	CACNA1I	0	36	0.693897
ENSG00000100242	SUN2	0	28	0.693913
ENSG00000160691	SHC1	0	13	0.694008
ENSG00000083312	TNPO1	0	10	0.694127
ENSG00000075240	GRAMD4	0	12	0.694192
ENSG00000140557	ST8SIA2	0	11	0.694302
ENSG00000183273	CCDC60	0	8	0.694344
ENSG00000167094	TTC16	0	11	0.694354
ENSG00000087076	HSD17B14	0	6	0.694363
ENSG00000188817	SNTN	0	3	0.694431
ENSG00000068305	MEF2A	0	11	0.69453
ENSG00000182795	C1orf116	0	13	0.694534
ENSG00000173456	RNF26	0	10	0.694536
ENSG00000158023	CFAP251	0	13	0.694603
ENSG00000075884	ARHGAP15	0	12	0.69468
ENSG00000187860	CCDC157	0	12	0.694813
ENSG00000171587	DSCAM	0	41	0.694906
ENSG00000166037	CEP57	0	10	0.694929
ENSG00000139151	PLCZ1	0	13	0.694988
ENSG00000166145	SPINT1	0	14	0.695251
ENSG00000062725	APPBP2	0	10	0.695318
ENSG00000126062	TMEM115	0	13	0.695372
ENSG00000099256	PRTFDC1	0	11	0.695392
ENSG00000160226	CFAP410	0	8	0.695428
ENSG00000172543	CTSW	0	11	0.695474
ENSG00000152133	GPATCH11	0	10	0.69548
ENSG00000144857	BOC	0	41	0.695546
ENSG00000128617	OPN1SW	0	11	0.695664
ENSG00000184164	CRELD2	0	7	0.69574
ENSG00000136834	OR1J1	0	3	0.695793
ENSG00000062282	DGAT2	0	9	0.695794
ENSG00000029153	ARNTL2	0	14	0.695888
ENSG00000204977	TRIM13	0	10	0.695956
ENSG00000154451	GBP5	0	11	0.696101
ENSG00000100647	SUSD6	0	11	0.696144
ENSG00000048405	ZNF800	0	10	0.696215
ENSG00000166813	KIF7	0	36	0.696253
ENSG00000074695	LMAN1	0	12	0.696314
ENSG00000182544	MFSD5	0	11	0.696432
ENSG00000101558	VAPA	0	11	0.696554
ENSG00000182973	CNOT10	0	14	0.696594
ENSG00000176444	CLK2	0	13	0.696687
ENSG00000172831	CES2	0	13	0.69675
ENSG00000173264	GPR137	0	11	0.696751
ENSG00000108688	CCL7	0	9	0.696772
ENSG00000133124	IRS4	0	10	0.696885
ENSG00000153132	CLGN	0	12	0.69691
ENSG00000020181	ADGRA2	0	37	0.696928
ENSG00000134317	GRHL1	0	15	0.696943
ENSG00000139914	FITM1	0	7	0.696964
ENSG00000166856	GPR182	0	8	0.696988
ENSG00000106976	DNM1	0	8	0.697045
ENSG00000159648	TEPP	0	10	0.697183
ENSG00000100105	PATZ1	0	11	0.697215
ENSG00000171346	KRT15	0	11	0.697218
ENSG00000124228	DDX27	0	11	0.697398
ENSG00000137806	NDUFAF1	0	11	0.697589
ENSG00000196950	SLC39A10	0	12	0.697657
ENSG00000166165	CKB	0	11	0.697745
ENSG00000164022	AIMP1	0	12	0.697759
ENSG00000132437	DDC	0	12	0.697839
ENSG00000147894	C9orf72	0	12	0.697899
ENSG00000104885	DOT1L	0	11	0.697978
ENSG00000138081	FBXO11	0	9	0.698082
ENSG00000074803	SLC12A1	1	43	0.698101
ENSG00000115649	CNPPD1	0	17	0.698123
ENSG00000205038	PKHD1L1	2	86	0.69829
ENSG00000088247	KHSRP	0	9	0.698302
ENSG00000167671	UBXN6	0	13	0.698386
ENSG00000125746	EML2	0	14	0.698436
ENSG00000105419	MEIS3	0	13	0.698492
ENSG00000132549	VPS13B	1	88	0.698541
ENSG00000153902	LGI4	0	12	0.698651
ENSG00000100650	SRSF5	0	11	0.698684
ENSG00000060339	CCAR1	0	14	0.698777
ENSG00000131697	NPHP4	1	47	0.69891
ENSG00000065615	CYB5R4	0	11	0.698952
ENSG00000187550	SBK2	0	9	0.699033
ENSG00000183495	EP400	1	47	0.699082
ENSG00000205495	OR52J3	0	12	0.699091
ENSG00000182185	RAD51B	0	11	0.699094
ENSG00000144642	RBMS3	0	12	0.699342
ENSG00000205111	CDKL4	0	8	0.699342
ENSG00000151090	THRB	0	11	0.699605
ENSG00000007202	KIAA0100	1	44	0.699621
ENSG00000112053	SLC26A8	0	19	0.699704
ENSG00000134871	COL4A2	0	37	0.699848
ENSG00000167513	CDT1	0	11	0.699932
ENSG00000181666	ZNF875	0	7	0.699934
ENSG00000135697	BCO1	0	12	0.699942
ENSG00000132801	ZSWIM3	0	11	0.699996
ENSG00000111644	ACRBP	0	11	0.700109
ENSG00000187955	COL14A1	0	35	0.700281
ENSG00000166478	ZNF143	0	13	0.700319
ENSG00000232125	DYTN	0	12	0.70041
ENSG00000183486	MX2	0	12	0.700454
ENSG00000004846	ABCB5	0	36	0.700545
ENSG00000204291	COL15A1	0	33	0.700633
ENSG00000115165	CYTIP	0	11	0.70071
ENSG00000082556	OPRK1	0	13	0.70073
ENSG00000140519	RHCG	0	11	0.700757
ENSG00000157653	C9orf43	0	5	0.700795
ENSG00000165915	SLC39A13	0	9	0.700912
ENSG00000172159	FRMD3	0	9	0.700983
ENSG00000117399	CDC20	0	12	0.701108
ENSG00000125731	SH2D3A	0	10	0.701138
ENSG00000137513	NARS2	0	11	0.701188
ENSG00000164209	SLC25A46	0	16	0.701204
ENSG00000139344	AMDHD1	0	12	0.701226
ENSG00000176946	THAP4	0	12	0.701246
ENSG00000106524	ANKMY2	0	16	0.701419
ENSG00000215440	NPEPL1	0	13	0.701461
ENSG00000175216	CKAP5	0	34	0.701524
ENSG00000123096	SSPN	0	12	0.701528
ENSG00000141696	P3H4	0	13	0.701528
ENSG00000007264	MATK	0	12	0.701608
ENSG00000151746	BICD1	0	13	0.701772
ENSG00000100983	GSS	0	13	0.701908
ENSG00000105671	DDX49	0	12	0.702021
ENSG00000115825	PRKD3	0	17	0.702076
ENSG00000112379	ARFGEF3	0	41	0.702119
ENSG00000106052	TAX1BP1	0	12	0.70232
ENSG00000175073	VCPIP1	0	10	0.702376
ENSG00000136270	TBRG4	0	12	0.702411
ENSG00000144847	IGSF11	0	12	0.702433
ENSG00000016391	CHDH	0	11	0.702456
ENSG00000173214	MFSD4B	0	9	0.702494
ENSG00000136827	TOR1A	0	10	0.702545
ENSG00000143258	USP21	0	12	0.70256
ENSG00000100612	DHRS7	0	9	0.702599
ENSG00000180697	C3orf22	0	5	0.702617
ENSG00000101445	PPP1R16B	0	12	0.70275
ENSG00000135837	CEP350	1	45	0.702846
ENSG00000072756	TRNT1	0	12	0.70318
ENSG00000092377	TBL1Y	0	4	0.703234
ENSG00000168032	ENTPD3	0	12	0.703295
ENSG00000162639	HENMT1	0	12	0.703587
ENSG00000196517	SLC6A9	0	16	0.70366
ENSG00000111602	TIMELESS	0	38	0.703681
ENSG00000138085	ATRAID	0	10	0.703764
ENSG00000039600	SOX30	0	7	0.703781
ENSG00000077327	SPAG6	0	9	0.703788
ENSG00000141750	STAC2	0	10	0.703886
ENSG00000166634	SERPINB12	0	10	0.703922
ENSG00000240720	LRRD1	0	11	0.704008
ENSG00000183347	GBP6	0	16	0.704012
ENSG00000121621	KIF18A	0	13	0.704028
ENSG00000092978	GPATCH2	0	12	0.704043
ENSG00000125998	FAM83C	0	10	0.704089
ENSG00000159147	DONSON	0	12	0.704096
ENSG00000121486	TRMT1L	0	17	0.704157
ENSG00000146094	DOK3	0	13	0.704308
ENSG00000007350	TKTL1	0	11	0.704337
ENSG00000058404	CAMK2B	0	4	0.704392
ENSG00000117069	ST6GALNAC5	0	12	0.7044
ENSG00000196372	ASB13	0	12	0.704599
ENSG00000170820	FSHR	0	11	0.704677
ENSG00000163349	HIPK1	0	35	0.704743
ENSG00000171815	PCDHB1	0	13	0.704765
ENSG00000136144	RCBTB1	0	14	0.704767
ENSG00000167964	RAB26	0	11	0.704769
ENSG00000173068	BNC2	0	13	0.70493
ENSG00000075975	MKRN2	0	12	0.705037
ENSG00000119913	TECTB	0	13	0.705084
ENSG00000165695	AK8	0	13	0.705134
ENSG00000065833	ME1	0	14	0.705201
ENSG00000114638	UPK1B	0	7	0.70528
ENSG00000123066	MED13L	0	49	0.705293
ENSG00000153975	ZUP1	0	11	0.70531
ENSG00000151892	GFRA1	0	11	0.705381
ENSG00000116984	MTR	0	37	0.705389
ENSG00000080511	RDH8	0	11	0.705433
ENSG00000129749	CHRNA10	0	12	0.705451
ENSG00000027075	PRKCH	0	13	0.70547
ENSG00000166169	POLL	0	13	0.705508
ENSG00000111727	HCFC2	0	11	0.705517
ENSG00000168522	FNTA	0	3	0.705548
ENSG00000198728	LDB1	0	6	0.705696
ENSG00000115808	STRN	0	13	0.705744
ENSG00000166716	ZNF592	0	10	0.705934
ENSG00000155366	RHOC	0	3	0.705949
ENSG00000175029	CTBP2	0	13	0.705999
ENSG00000130038	CRACR2A	0	13	0.706098
ENSG00000162643	DNAI3	0	14	0.70616
ENSG00000131023	LATS1	0	14	0.706182
ENSG00000116157	GPX7	0	11	0.706245
ENSG00000138028	CGREF1	0	12	0.706345
ENSG00000106483	SFRP4	0	13	0.706357
ENSG00000156011	PSD3	0	22	0.70636
ENSG00000037897	METTL1	0	11	0.70637
ENSG00000028310	BRD9	0	12	0.706537
ENSG00000011275	RNF216	0	15	0.706541
ENSG00000113273	ARSB	0	15	0.706574
ENSG00000121057	AKAP1	0	11	0.706588
ENSG00000102057	KCND1	0	12	0.706719
ENSG00000139289	PHLDA1	0	15	0.706792
ENSG00000138308	PLA2G12B	0	9	0.706811
ENSG00000107447	DNTT	0	12	0.706813
ENSG00000173905	GOLIM4	0	12	0.706829
ENSG00000123500	COL10A1	0	13	0.706961
ENSG00000105270	CLIP3	0	13	0.706989
ENSG00000077150	NFKB2	0	14	0.707001
ENSG00000116120	FARSB	0	13	0.70715
ENSG00000028528	SNX1	0	13	0.707153
ENSG00000131620	ANO1	0	13	0.707209
ENSG00000075234	TTC38	0	12	0.707245
ENSG00000126217	MCF2L	0	31	0.707277
ENSG00000170485	NPAS2	0	12	0.707344
ENSG00000168743	NPNT	0	12	0.707409
ENSG00000130876	SLC7A10	0	17	0.707661
ENSG00000176895	OR51A7	0	9	0.707683
ENSG00000073910	FRY	1	51	0.707828
ENSG00000013561	RNF14	0	12	0.707831
ENSG00000027644	INSRR	1	49	0.707848
ENSG00000110042	DTX4	0	10	0.707853
ENSG00000214338	SOGA3	0	13	0.707872
ENSG00000111530	CAND1	0	11	0.70791
ENSG00000173818	ENDOV	0	10	0.707936
ENSG00000116750	UCHL5	0	12	0.707992
ENSG00000177239	MAN1B1	0	11	0.70807
ENSG00000134250	NOTCH2	0	41	0.708113
ENSG00000136738	STAM	0	11	0.708157
ENSG00000088367	EPB41L1	0	13	0.708161
ENSG00000135108	FBXO21	0	10	0.708201
ENSG00000135443	KRT85	0	24	0.708226
ENSG00000149231	CCDC82	0	11	0.708582
ENSG00000166148	AVPR1A	0	11	0.708624
ENSG00000134115	CNTN6	0	33	0.708752
ENSG00000125633	CCDC93	0	16	0.708792
ENSG00000171763	SPATA5L1	0	14	0.708799
ENSG00000122741	DCAF10	0	11	0.708882
ENSG00000181555	SETD2	0	33	0.708974
ENSG00000143376	SNX27	0	10	0.709061
ENSG00000135744	AGT	0	7	0.709208
ENSG00000166783	MARF1	0	35	0.709231
ENSG00000164465	DCBLD1	0	19	0.709296
ENSG00000170185	USP38	0	14	0.709393
ENSG00000140015	KCNH5	0	13	0.709496
ENSG00000067596	DHX8	0	10	0.709554
ENSG00000092850	TEKT2	0	10	0.709648
ENSG00000145819	ARHGAP26	0	13	0.709675
ENSG00000163710	PCOLCE2	0	11	0.709676
ENSG00000166199	ALKBH3	0	10	0.709704
ENSG00000126337	KRT36	0	12	0.709798
ENSG00000120054	CPN1	0	9	0.709821
ENSG00000115762	PLEKHB2	0	9	0.709871
ENSG00000137269	LRRC1	0	12	0.709974
ENSG00000130643	CALY	0	8	0.709993
ENSG00000101161	PRPF6	0	11	0.710102
ENSG00000138413	IDH1	0	6	0.710136
ENSG00000138449	SLC40A1	0	6	0.710227
ENSG00000036565	SLC18A1	0	14	0.710245
ENSG00000165092	ALDH1A1	0	11	0.710276
ENSG00000166845	C18orf54	0	7	0.710514
ENSG00000142949	PTPRF	1	50	0.710603
ENSG00000173406	DAB1	0	11	0.710612
ENSG00000167768	KRT1	0	9	0.710648
ENSG00000050555	LAMC3	1	41	0.710818
ENSG00000178084	HTR3C	0	11	0.710904
ENSG00000128944	KNSTRN	0	14	0.711069
ENSG00000106477	CEP41	0	7	0.711137
ENSG00000223817	CDH23-AS1	0	12	0.711345
ENSG00000152952	PLOD2	0	15	0.711397
ENSG00000088836	SLC4A11	0	37	0.711413
ENSG00000165240	ATP7A	0	11	0.711457
ENSG00000078142	PIK3C3	0	11	0.71147
ENSG00000105143	SLC1A6	0	11	0.711498
ENSG00000185475	TMEM179B	0	6	0.7116
ENSG00000188786	MTF1	0	12	0.711628
ENSG00000068885	IFT80	0	15	0.711684
ENSG00000152778	IFIT5	0	11	0.711689
ENSG00000124356	STAMBP	0	11	0.711722
ENSG00000164134	NAA15	0	10	0.711731
ENSG00000072609	CHFR	0	14	0.71177
ENSG00000151835	SACS	2	84	0.711848
ENSG00000164733	CTSB	0	10	0.712119
ENSG00000213699	SLC35F6	0	9	0.712224
ENSG00000188647	PTAR1	0	12	0.712273
ENSG00000006555	TTC22	0	10	0.712355
ENSG00000121361	KCNJ8	0	9	0.712381
ENSG00000185467	KPNA7	0	12	0.712411
ENSG00000144481	TRPM8	0	39	0.712414
ENSG00000106443	PHF14	0	11	0.71243
ENSG00000113361	CDH6	0	6	0.712453
ENSG00000161013	MGAT4B	0	13	0.712535
ENSG00000165914	TTC7B	0	14	0.712605
ENSG00000108641	B9D1	0	9	0.712639
ENSG00000101474	APMAP	0	16	0.712663
ENSG00000136305	CIDEB	0	11	0.71275
ENSG00000142541	RPL13A	0	10	0.712818
ENSG00000166938	DIS3L	0	33	0.712921
ENSG00000178996	SNX18	0	13	0.712955
ENSG00000163002	NUP35	0	13	0.71298
ENSG00000186952	TMEM232	0	13	0.712993
ENSG00000189007	ADAT2	0	9	0.713316
ENSG00000136045	PWP1	0	10	0.713343
ENSG00000124177	CHD6	0	36	0.713353
ENSG00000089195	TRMT6	0	13	0.713415
ENSG00000187109	NAP1L1	0	6	0.713444
ENSG00000007216	SLC13A2	0	5	0.713545
ENSG00000152942	RAD17	0	14	0.713555
ENSG00000170613	FAM71B	0	10	0.71365
ENSG00000169727	GPS1	0	13	0.713666
ENSG00000138231	DBR1	0	10	0.713772
ENSG00000168970	JMJD7-PLA2G4B	0	35	0.713952
ENSG00000104067	TJP1	0	40	0.714272
ENSG00000093072	ADA2	0	10	0.714314
ENSG00000164056	SPRY1	0	8	0.714344
ENSG00000108591	DRG2	0	13	0.714376
ENSG00000168907	PLA2G4F	0	15	0.714456
ENSG00000180818	HOXC10	0	13	0.714524
ENSG00000004866	ST7	0	16	0.71463
ENSG00000170396	ZNF804A	0	11	0.71467
ENSG00000110429	FBXO3	0	12	0.714812
ENSG00000102606	ARHGEF7	0	13	0.714814
ENSG00000162873	KLHDC8A	0	11	0.714949
ENSG00000162729	IGSF8	0	11	0.714998
ENSG00000138670	RASGEF1B	0	10	0.715011
ENSG00000110400	NECTIN1	0	11	0.715045
ENSG00000004534	RBM6	0	12	0.715051
ENSG00000136982	DSCC1	0	10	0.715107
ENSG00000165678	GHITM	0	13	0.715152
ENSG00000162777	DENND2D	0	15	0.715206
ENSG00000100029	PES1	0	14	0.715219
ENSG00000133121	STARD13	0	37	0.71522
ENSG00000095587	TLL2	0	35	0.715235
ENSG00000105662	CRTC1	0	11	0.715266
ENSG00000183785	TUBA8	0	12	0.715351
ENSG00000169184	MN1	0	12	0.715518
ENSG00000137675	MMP27	0	12	0.715604
ENSG00000169583	CLIC3	0	5	0.715613
ENSG00000213380	COG8	0	13	0.715924
ENSG00000179151	EDC3	0	13	0.715941
ENSG00000102575	ACP5	0	13	0.715947
ENSG00000173692	PSMD1	0	12	0.715956
ENSG00000160781	PAQR6	0	8	0.716183
ENSG00000132000	PODNL1	0	12	0.716216
ENSG00000185933	CALHM1	0	13	0.716267
ENSG00000120907	ADRA1A	0	13	0.716281
ENSG00000163781	TOPBP1	0	13	0.716438
ENSG00000239264	TXNDC5	0	14	0.716835
ENSG00000174123	TLR10	0	14	0.71692
ENSG00000164951	PDP1	0	8	0.716983
ENSG00000175283	DOLK	0	13	0.717048
ENSG00000139505	MTMR6	0	7	0.717338
ENSG00000174343	CHRNA9	0	15	0.717385
ENSG00000114686	MRPL3	0	12	0.717433
ENSG00000132321	IQCA1	0	15	0.717463
ENSG00000148358	GPR107	0	13	0.717479
ENSG00000165646	SLC18A2	0	11	0.717791
ENSG00000126107	HECTD3	0	13	0.717814
ENSG00000214050	FBXO16	0	9	0.717901
ENSG00000179456	ZBTB18	0	7	0.717904
ENSG00000118729	CASQ2	0	14	0.717922
ENSG00000122477	LRRC39	0	16	0.718011
ENSG00000177034	MTX3	0	10	0.718127
ENSG00000146830	GIGYF1	0	14	0.718211
ENSG00000184060	ADAP2	0	12	0.71823
ENSG00000120903	CHRNA2	0	12	0.718291
ENSG00000138744	NAAA	0	12	0.718435
ENSG00000158560	DYNC1I1	0	13	0.718458
ENSG00000142675	CNKSR1	0	13	0.718574
ENSG00000105552	BCAT2	0	11	0.718686
ENSG00000188554	NBR1	0	15	0.718718
ENSG00000198870	STKLD1	0	13	0.718804
ENSG00000133687	TMTC1	0	14	0.718988
ENSG00000064601	CTSA	0	13	0.719194
ENSG00000095110	NXPE1	0	11	0.719262
ENSG00000119906	SLF2	0	12	0.719443
ENSG00000162688	AGL	1	52	0.719494
ENSG00000137275	RIPK1	0	14	0.719504
ENSG00000148835	TAF5	0	10	0.719537
ENSG00000221818	EBF2	0	11	0.719551
ENSG00000152990	ADGRA3	0	31	0.719564
ENSG00000090020	SLC9A1	0	13	0.719693
ENSG00000149781	FERMT3	0	10	0.719702
ENSG00000135776	ABCB10	0	13	0.719706
ENSG00000154415	PPP1R3A	0	12	0.719809
ENSG00000169379	ARL13B	0	13	0.71984
ENSG00000130783	CCDC62	0	12	0.719852
ENSG00000100056	ESS2	0	13	0.719926
ENSG00000154162	CDH12	0	13	0.720051
ENSG00000179397	CATSPERE	0	10	0.72006
ENSG00000115593	SMYD1	0	12	0.72007
ENSG00000128918	ALDH1A2	0	9	0.720096
ENSG00000119771	KLHL29	0	14	0.720139
ENSG00000103274	NUBP1	0	9	0.720158
ENSG00000171206	TRIM8	0	7	0.720164
ENSG00000128311	TST	0	8	0.720267
ENSG00000138382	METTL5	0	15	0.720418
ENSG00000067221	STOML1	0	9	0.720631
ENSG00000166484	MAPK7	0	14	0.72064
ENSG00000159674	SPON2	0	6	0.720686
ENSG00000149782	PLCB3	0	12	0.720722
ENSG00000185019	UBOX5	0	8	0.720756
ENSG00000150630	VEGFC	0	12	0.720766
ENSG00000109956	B3GAT1	0	11	0.720767
ENSG00000009709	PAX7	0	14	0.720776
ENSG00000169758	TMEM266	0	10	0.720798
ENSG00000241945	PWP2	0	30	0.720863
ENSG00000126746	ZNF384	0	14	0.721049
ENSG00000132849	PATJ	0	39	0.721076
ENSG00000233670	PIRT	0	12	0.721104
ENSG00000167333	TRIM68	0	14	0.721105
ENSG00000000971	CFH	0	13	0.721264
ENSG00000136731	UGGT1	0	34	0.721357
ENSG00000177963	RIC8A	0	13	0.721358
ENSG00000147813	NAPRT	0	14	0.721437
ENSG00000092871	RFFL	0	11	0.721494
ENSG00000127838	PNKD	0	15	0.721521
ENSG00000124664	SPDEF	0	13	0.72163
ENSG00000126214	KLC1	0	8	0.721644
ENSG00000139971	ARMH4	0	11	0.721669
ENSG00000100991	TRPC4AP	0	13	0.721681
ENSG00000084090	STARD7	0	11	0.721728
ENSG00000163961	RNF168	0	12	0.721782
ENSG00000163395	IGFN1	0	41	0.721905
ENSG00000198246	SLC29A3	0	12	0.721945
ENSG00000090432	MUL1	0	12	0.721976
ENSG00000117226	GBP3	0	6	0.722093
ENSG00000182199	SHMT2	0	13	0.722121
ENSG00000146376	ARHGAP18	0	11	0.722167
ENSG00000123119	NECAB1	0	9	0.722183
ENSG00000100462	PRMT5	0	13	0.722237
ENSG00000164466	SFXN1	0	11	0.722279
ENSG00000115232	ITGA4	0	17	0.722465
ENSG00000174891	RSRC1	0	15	0.722575
ENSG00000185269	NOTUM	0	18	0.72261
ENSG00000163636	PSMD6	0	7	0.722676
ENSG00000177058	SLC38A9	0	10	0.722821
ENSG00000113441	LNPEP	0	14	0.722845
ENSG00000126088	UROD	0	12	0.72293
ENSG00000165934	CPSF2	0	13	0.722996
ENSG00000141576	RNF157	0	11	0.723133
ENSG00000105556	MIER2	0	11	0.723142
ENSG00000138399	FASTKD1	0	12	0.723167
ENSG00000114316	USP4	0	13	0.723251
ENSG00000112530	PACRG	0	16	0.723263
ENSG00000166261	ZNF202	0	13	0.723311
ENSG00000104611	SH2D4A	0	16	0.723369
ENSG00000139684	ESD	0	10	0.723405
ENSG00000156711	MAPK13	0	11	0.723571
ENSG00000084734	GCKR	0	15	0.723595
ENSG00000170807	LMOD2	0	15	0.723637
ENSG00000107938	EDRF1	0	10	0.723648
ENSG00000026508	CD44	0	12	0.723671
ENSG00000134640	MTNR1B	0	10	0.723888
ENSG00000188807	TMEM201	0	13	0.72394
ENSG00000097033	SH3GLB1	0	12	0.723974
ENSG00000197948	FCHSD1	0	32	0.723986
ENSG00000165475	CRYL1	0	13	0.72408
ENSG00000080644	CHRNA3	0	11	0.724107
ENSG00000070540	WIPI1	0	13	0.724126
ENSG00000167526	RPL13	0	9	0.724127
ENSG00000198952	SMG5	0	34	0.724271
ENSG00000100139	MICALL1	0	12	0.724279
ENSG00000163554	SPTA1	1	54	0.724284
ENSG00000157703	SVOPL	0	27	0.7243
ENSG00000185917	SETD4	0	12	0.724304
ENSG00000159079	CFAP298	0	17	0.724331
ENSG00000075945	KIFAP3	0	12	0.724356
ENSG00000167930	FAM234A	0	13	0.724458
ENSG00000111678	C12orf57	0	13	0.724466
ENSG00000112210	RAB23	0	11	0.724507
ENSG00000198836	OPA1	0	37	0.724657
ENSG00000135426	TESPA1	0	6	0.724664
ENSG00000165806	CASP7	0	12	0.724689
ENSG00000204967	PCDHA4	0	12	0.724743
ENSG00000117016	RIMS3	0	12	0.724757
ENSG00000250120	PCDHA10	0	15	0.72477
ENSG00000171481	OR1L3	0	11	0.724785
ENSG00000101680	LAMA1	1	55	0.724873
ENSG00000241404	EGFL8	0	8	0.725006
ENSG00000130518	IQCN	0	10	0.72502
ENSG00000101337	TM9SF4	0	12	0.725085
ENSG00000131373	HACL1	0	17	0.725116
ENSG00000180878	C11orf42	0	12	0.725234
ENSG00000160200	CBS	0	33	0.725353
ENSG00000106346	USP42	0	14	0.725432
ENSG00000166535	A2ML1	0	35	0.725564
ENSG00000163293	NIPAL1	0	10	0.725655
ENSG00000188916	INSYN2A	0	13	0.725661
ENSG00000065357	DGKA	0	13	0.725704
ENSG00000128602	SMO	0	13	0.725752
ENSG00000132164	SLC6A11	0	11	0.725853
ENSG00000180914	OXTR	0	13	0.725903
ENSG00000113272	THG1L	0	13	0.725961
ENSG00000155974	GRIP1	0	31	0.726135
ENSG00000117054	ACADM	0	13	0.726143
ENSG00000143320	CRABP2	0	10	0.726179
ENSG00000172478	MAB21L4	0	13	0.726397
ENSG00000129250	KIF1C	0	13	0.72647
ENSG00000173838	MARCHF10	0	14	0.726479
ENSG00000117308	GALE	0	13	0.726483
ENSG00000187492	CDHR4	0	11	0.726523
ENSG00000131437	KIF3A	0	10	0.726563
ENSG00000132824	SERINC3	0	13	0.726565
ENSG00000073111	MCM2	1	39	0.726575
ENSG00000104517	UBR5	0	37	0.726576
ENSG00000155034	FBXL18	0	11	0.72684
ENSG00000124788	ATXN1	0	12	0.726863
ENSG00000142207	URB1	0	34	0.726951
ENSG00000125844	RRBP1	1	42	0.727029
ENSG00000101019	UQCC1	0	9	0.727255
ENSG00000171435	KSR2	0	11	0.727256
ENSG00000112110	MRPL18	0	13	0.727305
ENSG00000116016	EPAS1	0	13	0.727318
ENSG00000173276	ZBTB21	0	14	0.727415
ENSG00000113231	PDE8B	0	11	0.727452
ENSG00000108239	TBC1D12	0	10	0.727475
ENSG00000101624	CEP76	0	13	0.727505
ENSG00000114127	XRN1	0	33	0.727549
ENSG00000145495	MARCHF6	0	11	0.727601
ENSG00000163082	SGPP2	0	9	0.72764
ENSG00000074935	TUBE1	0	12	0.72777
ENSG00000100106	TRIOBP	1	52	0.727816
ENSG00000009830	POMT2	0	11	0.727872
ENSG00000155561	NUP205	0	32	0.727946
ENSG00000101162	TUBB1	0	12	0.727948
ENSG00000180116	C12orf40	0	6	0.727968
ENSG00000182389	CACNB4	0	13	0.728007
ENSG00000186088	GSAP	0	12	0.728269
ENSG00000188848	BEND4	0	13	0.728446
ENSG00000240505	TNFRSF13B	0	12	0.72848
ENSG00000188130	MAPK12	0	14	0.728548
ENSG00000037757	MRI1	0	14	0.728579
ENSG00000183077	AFMID	0	12	0.728741
ENSG00000140332	TLE3	0	9	0.728792
ENSG00000177054	ZDHHC13	0	14	0.728839
ENSG00000100053	CRYBB3	0	11	0.728862
ENSG00000095383	TBC1D2	0	25	0.728907
ENSG00000140905	GCSH	0	2	0.728972
ENSG00000141012	GALNS	0	15	0.729026
ENSG00000141002	TCF25	0	13	0.729057
ENSG00000114698	PLSCR4	0	13	0.729138
ENSG00000138629	UBL7	0	12	0.729368
ENSG00000006016	CRLF1	0	11	0.729513
ENSG00000187122	SLIT1	0	32	0.729533
ENSG00000163071	SPATA18	0	11	0.729556
ENSG00000062650	WAPL	0	13	0.729735
ENSG00000145428	RNF175	0	14	0.729794
ENSG00000177409	SAMD9L	0	11	0.729979
ENSG00000116962	NID1	0	32	0.72999
ENSG00000132635	PCED1A	0	12	0.730017
ENSG00000132185	FCRLA	0	15	0.730138
ENSG00000081853	PCDHGA2	0	14	0.730162
ENSG00000101052	IFT52	0	13	0.730188
ENSG00000146021	KLHL3	0	13	0.730221
ENSG00000174611	KY	0	15	0.730228
ENSG00000163827	LRRC2	0	12	0.730247
ENSG00000174898	CATSPERD	0	11	0.730534
ENSG00000176194	CIDEA	0	10	0.730644
ENSG00000055732	MCOLN3	0	11	0.730749
ENSG00000116539	ASH1L	1	46	0.730788
ENSG00000164116	GUCY1A1	0	13	0.730892
ENSG00000139687	RB1	0	9	0.730901
ENSG00000167220	HDHD2	0	12	0.730924
ENSG00000137198	GMPR	0	13	0.731003
ENSG00000152284	TCF7L1	0	11	0.731046
ENSG00000170345	FOS	0	10	0.731347
ENSG00000159322	ADPGK	0	13	0.731498
ENSG00000170004	CHD3	0	34	0.731715
ENSG00000185634	SHC4	0	12	0.7318
ENSG00000162944	RFTN2	0	12	0.731855
ENSG00000145743	FBXL17	0	12	0.731934
ENSG00000151276	MAGI1	0	31	0.731957
ENSG00000165923	AGBL2	0	13	0.731966
ENSG00000144589	STK11IP	0	37	0.732306
ENSG00000115365	LANCL1	0	13	0.732506
ENSG00000116191	RALGPS2	0	14	0.732515
ENSG00000184305	CCSER1	0	14	0.732554
ENSG00000205639	MFSD2B	0	11	0.732677
ENSG00000198242	RPL23A	0	11	0.732745
ENSG00000079435	LIPE	0	13	0.732811
ENSG00000172009	THOP1	0	13	0.732932
ENSG00000182534	MXRA7	0	9	0.733077
ENSG00000131386	GALNT15	0	17	0.733084
ENSG00000185664	PMEL	0	13	0.733097
ENSG00000170734	POLH	0	12	0.733295
ENSG00000136840	ST6GALNAC4	0	12	0.733397
ENSG00000173992	CCS	0	11	0.733451
ENSG00000100023	PPIL2	0	13	0.733572
ENSG00000167702	KIFC2	0	10	0.73362
ENSG00000180245	RRH	0	13	0.733693
ENSG00000116981	NT5C1A	0	15	0.733797
ENSG00000185640	KRT79	0	8	0.734174
ENSG00000204316	MRPL38	0	12	0.734341
ENSG00000118690	ARMC2	0	13	0.734353
ENSG00000121964	GTDC1	0	12	0.734396
ENSG00000196547	MAN2A2	0	38	0.734514
ENSG00000145979	TBC1D7	0	12	0.734573
ENSG00000169174	PCSK9	0	12	0.734576
ENSG00000163393	SLC22A15	0	12	0.734615
ENSG00000171772	SYCE1	0	10	0.734621
ENSG00000144452	ABCA12	0	43	0.734706
ENSG00000117480	FAAH	0	11	0.734716
ENSG00000165102	HGSNAT	0	16	0.734814
ENSG00000188906	LRRK2	0	41	0.734933
ENSG00000148053	NTRK2	0	13	0.734945
ENSG00000047597	XK	0	14	0.735094
ENSG00000124275	MTRR	0	14	0.735134
ENSG00000155849	ELMO1	0	8	0.735224
ENSG00000100565	LRRC74A	0	12	0.73525
ENSG00000172638	EFEMP2	0	13	0.735269
ENSG00000184786	DYNLT2	0	12	0.735456
ENSG00000181752	OR8K5	0	13	0.735481
ENSG00000171608	PIK3CD	0	13	0.735484
ENSG00000101109	STK4	0	12	0.73553
ENSG00000109861	CTSC	0	13	0.73556
ENSG00000101194	SLC17A9	0	11	0.735671
ENSG00000165699	TSC1	0	18	0.735692
ENSG00000035403	VCL	0	30	0.735846
ENSG00000167625	ZNF526	0	15	0.736015
ENSG00000177156	TALDO1	0	11	0.736064
ENSG00000109689	STIM2	0	15	0.736229
ENSG00000154258	ABCA9	0	30	0.736354
ENSG00000107669	ATE1	0	10	0.736357
ENSG00000118946	PCDH17	0	17	0.736446
ENSG00000169375	SIN3A	0	28	0.736537
ENSG00000064726	BTBD1	0	11	0.736573
ENSG00000213023	SYT3	0	12	0.736577
ENSG00000156299	TIAM1	0	36	0.736641
ENSG00000186094	AGBL4	0	12	0.736878
ENSG00000099992	TBC1D10A	0	15	0.736894
ENSG00000163874	ZC3H12A	0	12	0.736937
ENSG00000136044	APPL2	0	23	0.736945
ENSG00000145103	ILDR1	0	13	0.737023
ENSG00000127995	CASD1	0	11	0.737036
ENSG00000213171	LINGO4	0	11	0.737081
ENSG00000139436	GIT2	0	14	0.737126
ENSG00000166986	MARS1	0	33	0.737261
ENSG00000115073	ACTR1B	0	14	0.737337
ENSG00000104522	GFUS	0	11	0.737344
ENSG00000001561	ENPP4	0	15	0.73741
ENSG00000103888	CEMIP	0	28	0.737434
ENSG00000182568	SATB1	0	13	0.737787
ENSG00000143473	KCNH1	0	14	0.737818
ENSG00000174332	GLIS1	0	13	0.737837
ENSG00000169515	CCDC8	0	10	0.737863
ENSG00000143398	PIP5K1A	0	13	0.737865
ENSG00000115109	EPB41L5	0	13	0.737958
ENSG00000115310	RTN4	0	14	0.737961
ENSG00000174804	FZD4	0	11	0.738088
ENSG00000106268	NUDT1	0	14	0.738167
ENSG00000184436	THAP7	0	9	0.738287
ENSG00000011021	CLCN6	0	14	0.738391
ENSG00000186867	QRFPR	0	10	0.738591
ENSG00000111046	MYF6	0	13	0.738612
ENSG00000151917	BEND6	0	13	0.738633
ENSG00000102996	MMP15	0	14	0.738668
ENSG00000042493	CAPG	0	15	0.738676
ENSG00000165959	CLMN	0	13	0.73869
ENSG00000132356	PRKAA1	0	17	0.738755
ENSG00000083544	TDRD3	0	8	0.738916
ENSG00000039068	CDH1	0	14	0.73892
ENSG00000123992	DNPEP	0	18	0.739003
ENSG00000070729	CNGB1	0	34	0.739024
ENSG00000188687	SLC4A5	0	33	0.739039
ENSG00000163354	DCST2	0	14	0.739044
ENSG00000093009	CDC45	0	13	0.73907
ENSG00000117400	MPL	0	13	0.739189
ENSG00000136104	RNASEH2B	0	12	0.739215
ENSG00000137869	CYP19A1	0	13	0.739465
ENSG00000120802	TMPO	0	12	0.739499
ENSG00000185274	GALNT17	0	7	0.739604
ENSG00000111880	RNGTT	0	13	0.740006
ENSG00000105223	PLD3	0	11	0.740139
ENSG00000198055	GRK6	0	13	0.740249
ENSG00000119927	GPAM	0	13	0.740284
ENSG00000142082	SIRT3	0	21	0.740286
ENSG00000273274	ZBTB8B	0	13	0.740323
ENSG00000134444	RELCH	0	15	0.740409
ENSG00000198765	SYCP1	0	11	0.740468
ENSG00000160221	GATD3A	0	14	0.740508
ENSG00000119919	NKX2-3	0	12	0.74058
ENSG00000166183	ASPG	0	34	0.740669
ENSG00000150961	SEC24D	0	13	0.740893
ENSG00000050030	NEXMIF	0	15	0.740945
ENSG00000116141	MARK1	0	14	0.740985
ENSG00000127580	WDR24	0	11	0.741103
ENSG00000183087	GAS6	0	12	0.741162
ENSG00000130669	PAK4	0	13	0.741199
ENSG00000124212	PTGIS	0	12	0.741538
ENSG00000078699	CBFA2T2	0	13	0.741572
ENSG00000110675	ELMOD1	0	12	0.741713
ENSG00000130254	SAFB2	0	11	0.741738
ENSG00000156097	GPR61	0	10	0.741773
ENSG00000143801	PSEN2	0	16	0.741846
ENSG00000147316	MCPH1	0	13	0.741885
ENSG00000135951	TSGA10	0	11	0.741888
ENSG00000256087	ZNF432	0	12	0.741934
ENSG00000134668	SPOCD1	0	12	0.741941
ENSG00000145331	TRMT10A	0	12	0.74201
ENSG00000162390	ACOT11	0	31	0.742063
ENSG00000065621	GSTO2	0	13	0.74217
ENSG00000171566	PLRG1	0	11	0.742504
ENSG00000140274	DUOXA2	0	12	0.742764
ENSG00000105656	ELL	0	12	0.742767
ENSG00000197136	PCNX3	1	50	0.742945
ENSG00000182870	GALNT9	0	11	0.743006
ENSG00000042445	RETSAT	0	14	0.743031
ENSG00000113643	RARS1	0	11	0.743053
ENSG00000072682	P4HA2	0	15	0.743176
ENSG00000177380	PPFIA3	0	14	0.743194
ENSG00000123104	ITPR2	1	47	0.743361
ENSG00000130340	SNX9	0	7	0.743373
ENSG00000149016	TUT1	0	14	0.743388
ENSG00000099377	HSD3B7	0	12	0.743417
ENSG00000117650	NEK2	0	11	0.74347
ENSG00000066084	DIP2B	0	35	0.743604
ENSG00000082497	SERTAD4	0	14	0.743664
ENSG00000197410	DCHS2	1	49	0.743769
ENSG00000259207	ITGB3	0	16	0.743903
ENSG00000171016	PYGO1	0	13	0.743919
ENSG00000120693	SMAD9	0	16	0.744016
ENSG00000104218	CSPP1	0	36	0.744116
ENSG00000205517	RGL3	0	26	0.744187
ENSG00000137343	ATAT1	0	12	0.744313
ENSG00000091010	POU4F3	0	13	0.744316
ENSG00000048471	SNX29	0	7	0.744366
ENSG00000137145	DENND4C	0	33	0.744404
ENSG00000116833	NR5A2	0	15	0.744485
ENSG00000166439	RNF169	0	13	0.744502
ENSG00000172061	LRRC15	0	9	0.744566
ENSG00000134216	CHIA	0	13	0.744598
ENSG00000197217	ENTPD4	0	34	0.7448
ENSG00000157613	CREB3L1	0	12	0.74494
ENSG00000077157	PPP1R12B	0	8	0.745092
ENSG00000112414	ADGRG6	0	36	0.745167
ENSG00000156218	ADAMTSL3	0	40	0.745274
ENSG00000100731	PCNX1	1	51	0.745401
ENSG00000110031	LPXN	0	12	0.745482
ENSG00000186104	CYP2R1	0	12	0.745515
ENSG00000163749	CCDC158	0	38	0.74573
ENSG00000187715	KBTBD12	0	11	0.745762
ENSG00000162298	SYVN1	0	12	0.745769
ENSG00000136770	DNAJC1	0	13	0.745789
ENSG00000127527	EPS15L1	0	14	0.745905
ENSG00000182771	GRID1	0	32	0.745952
ENSG00000106701	FSD1L	0	9	0.745973
ENSG00000177453	NIM1K	0	15	0.746244
ENSG00000126602	TRAP1	0	35	0.74626
ENSG00000140691	ARMC5	0	18	0.746296
ENSG00000168843	FSTL5	0	24	0.746299
ENSG00000114988	LMAN2L	0	12	0.746325
ENSG00000105726	ATP13A1	0	14	0.746327
ENSG00000106261	ZKSCAN1	0	11	0.746393
ENSG00000204348	DXO	0	14	0.746427
ENSG00000148158	SNX30	0	11	0.746442
ENSG00000008405	CRY1	0	11	0.746446
ENSG00000013016	EHD3	0	10	0.746618
ENSG00000133816	MICAL2	0	41	0.746629
ENSG00000203668	CHML	0	13	0.746651
ENSG00000133422	MORC2	0	13	0.746719
ENSG00000166024	R3HCC1L	0	12	0.746956
ENSG00000155011	DKK2	0	10	0.74696
ENSG00000164330	EBF1	0	12	0.746996
ENSG00000156398	SFXN2	0	15	0.747177
ENSG00000175894	TSPEAR	0	38	0.74721
ENSG00000167377	ZNF23	0	12	0.74724
ENSG00000084110	HAL	0	32	0.747241
ENSG00000176248	ANAPC2	0	14	0.747316
ENSG00000027001	MIPEP	0	14	0.747388
ENSG00000124789	NUP153	0	27	0.747536
ENSG00000083093	PALB2	0	12	0.747543
ENSG00000116903	EXOC8	0	14	0.747637
ENSG00000087274	ADD1	0	21	0.747686
ENSG00000062038	CDH3	0	12	0.747916
ENSG00000111412	SPRING1	0	14	0.747998
ENSG00000101384	JAG1	0	23	0.748012
ENSG00000136960	ENPP2	0	15	0.748072
ENSG00000127515	OR7A10	0	14	0.748096
ENSG00000184277	TM2D3	0	14	0.748135
ENSG00000175318	GRAMD2A	0	13	0.748295
ENSG00000048707	VPS13D	1	92	0.748344
ENSG00000167104	BPIFB6	0	11	0.748375
ENSG00000117155	SSX2IP	0	15	0.748381
ENSG00000169359	SLC33A1	0	13	0.748648
ENSG00000006453	BAIAP2L1	0	11	0.748743
ENSG00000007933	FMO3	0	12	0.748962
ENSG00000108389	MTMR4	0	12	0.749006
ENSG00000160785	SLC25A44	0	12	0.749026
ENSG00000215018	COL28A1	0	35	0.749065
ENSG00000121552	CSTA	0	12	0.749208
ENSG00000101213	PTK6	0	11	0.749413
ENSG00000213022	KLK9	0	12	0.749773
ENSG00000169855	ROBO1	0	41	0.749792
ENSG00000135709	KIAA0513	0	11	0.749918
ENSG00000058729	RIOK2	0	13	0.749962
ENSG00000117614	SYF2	0	13	0.750052
ENSG00000169607	CKAP2L	0	16	0.75011
ENSG00000130559	CAMSAP1	0	11	0.750187
ENSG00000154928	EPHB1	1	47	0.750495
ENSG00000142156	COL6A1	0	35	0.750715
ENSG00000198911	SREBF2	0	37	0.750851
ENSG00000135406	PRPH	0	12	0.750889
ENSG00000134242	PTPN22	0	12	0.750951
ENSG00000100253	MIOX	0	6	0.75096
ENSG00000163472	TMEM79	0	14	0.750969
ENSG00000166159	LRTM2	0	13	0.751013
ENSG00000144895	EIF2A	0	14	0.751258
ENSG00000085433	WDR47	0	12	0.751285
ENSG00000093217	XYLB	0	12	0.751291
ENSG00000155660	PDIA4	0	27	0.751302
ENSG00000116874	WARS2	0	13	0.751407
ENSG00000128829	EIF2AK4	0	32	0.751451
ENSG00000124574	ABCC10	1	49	0.751479
ENSG00000184792	OSBP2	0	18	0.751505
ENSG00000058600	POLR3E	0	37	0.751615
ENSG00000155629	PIK3AP1	0	15	0.751666
ENSG00000135049	AGTPBP1	0	15	0.75183
ENSG00000165097	KDM1B	0	12	0.751931
ENSG00000158158	CNNM4	0	14	0.751959
ENSG00000091879	ANGPT2	0	7	0.752039
ENSG00000120800	UTP20	1	50	0.752176
ENSG00000116260	QSOX1	0	13	0.752564
ENSG00000124251	TP53TG5	0	7	0.752686
ENSG00000164741	DLC1	0	37	0.753034
ENSG00000115648	MLPH	0	10	0.753132
ENSG00000160767	FAM189B	0	17	0.753223
ENSG00000185028	LRRC14B	0	13	0.753265
ENSG00000237649	KIFC1	0	14	0.75332
ENSG00000134852	CLOCK	0	13	0.753373
ENSG00000141384	TAF4B	0	13	0.753433
ENSG00000196263	ZNF471	0	13	0.753448
ENSG00000173273	TNKS	0	34	0.753473
ENSG00000244038	DDOST	0	12	0.753541
ENSG00000187801	ZFP69B	0	14	0.753683
ENSG00000100422	CERK	0	14	0.753727
ENSG00000145916	RMND5B	0	15	0.753769
ENSG00000100600	LGMN	0	15	0.753857
ENSG00000151726	ACSL1	0	12	0.753922
ENSG00000196782	MAML3	0	28	0.753932
ENSG00000138835	RGS3	0	36	0.753954
ENSG00000071073	MGAT4A	0	12	0.754009
ENSG00000174791	RIN1	0	17	0.754049
ENSG00000141485	SLC13A5	0	14	0.75412
ENSG00000143630	HCN3	0	33	0.754154
ENSG00000254470	AP5B1	0	14	0.754307
ENSG00000180096	SEPTIN1	0	13	0.754318
ENSG00000108510	MED13	0	32	0.754326
ENSG00000118257	NRP2	0	14	0.754358
ENSG00000172350	ABCG4	0	14	0.754367
ENSG00000087301	TXNDC16	0	26	0.754389
ENSG00000121749	TBC1D15	0	14	0.754796
ENSG00000062716	VMP1	0	14	0.75498
ENSG00000160271	RALGDS	0	15	0.754984
ENSG00000163421	PROK2	0	7	0.75511
ENSG00000164463	CREBRF	0	14	0.755126
ENSG00000198945	L3MBTL3	0	13	0.755148
ENSG00000092054	MYH7	1	50	0.755166
ENSG00000087842	PIR	0	9	0.755192
ENSG00000146966	DENND2A	0	34	0.75522
ENSG00000124222	STX16	0	14	0.755279
ENSG00000176020	AMIGO3	0	12	0.755296
ENSG00000111799	COL12A1	1	54	0.75543
ENSG00000131459	GFPT2	0	24	0.755484
ENSG00000148343	MIGA2	0	12	0.755559
ENSG00000165125	TRPV6	0	13	0.755586
ENSG00000165271	NOL6	0	34	0.7558
ENSG00000144619	CNTN4	0	14	0.755843
ENSG00000004399	PLXND1	0	36	0.755893
ENSG00000118514	ALDH8A1	0	12	0.755933
ENSG00000087191	PSMC5	0	12	0.75614
ENSG00000127241	MASP1	0	35	0.756194
ENSG00000172534	HCFC1	0	11	0.756394
ENSG00000112299	VNN1	0	15	0.756404
ENSG00000128298	BAIAP2L2	0	13	0.756436
ENSG00000242689	CNTF	0	13	0.756496
ENSG00000168263	KCNV2	0	17	0.75651
ENSG00000172167	MTBP	0	12	0.756536
ENSG00000185624	P4HB	0	16	0.756612
ENSG00000185838	GNB1L	0	10	0.756696
ENSG00000115677	HDLBP	0	13	0.756697
ENSG00000010295	IFFO1	0	11	0.7567
ENSG00000137674	MMP20	0	14	0.756785
ENSG00000122121	XPNPEP2	0	13	0.756821
ENSG00000044115	CTNNA1	0	14	0.756964
ENSG00000152242	C18orf25	0	13	0.75711
ENSG00000018699	TTC27	0	31	0.757123
ENSG00000064545	TMEM161A	0	14	0.757126
ENSG00000154920	EME1	0	14	0.757134
ENSG00000198933	TBKBP1	0	13	0.757173
ENSG00000163939	PBRM1	0	34	0.757199
ENSG00000112144	CILK1	0	17	0.75727
ENSG00000137507	LRRC32	0	11	0.75738
ENSG00000107957	SH3PXD2A	0	35	0.757382
ENSG00000064313	TAF2	0	13	0.757452
ENSG00000090889	KIF4A	0	11	0.757517
ENSG00000196670	ZFP62	0	11	0.757587
ENSG00000103534	TMC5	0	15	0.757603
ENSG00000136011	STAB2	1	55	0.75761
ENSG00000137747	TMPRSS13	0	11	0.75787
ENSG00000146221	TCTE1	0	12	0.757927
ENSG00000137975	CLCA2	0	13	0.75801
ENSG00000137710	RDX	0	11	0.7581
ENSG00000136861	CDK5RAP2	0	30	0.75824
ENSG00000172146	OR1A1	0	7	0.758313
ENSG00000144843	ADPRH	0	14	0.758364
ENSG00000184613	NELL2	0	24	0.758394
ENSG00000175707	KDF1	0	12	0.758426
ENSG00000113812	ACTR8	0	15	0.758568
ENSG00000100341	PNPLA5	0	17	0.758595
ENSG00000029364	SLC39A9	0	11	0.758806
ENSG00000257594	GALNT4	0	10	0.758935
ENSG00000166816	LDHD	0	15	0.758986
ENSG00000139537	CCDC65	0	9	0.759011
ENSG00000131043	AAR2	0	8	0.759189
ENSG00000068654	POLR1A	0	37	0.75919
ENSG00000023041	ZDHHC6	0	10	0.759258
ENSG00000168216	LMBRD1	0	14	0.75939
ENSG00000141161	UNC45B	0	34	0.759394
ENSG00000121931	LRIF1	0	15	0.759504
ENSG00000076382	SPAG5	0	15	0.759619
ENSG00000055955	ITIH4	0	15	0.759704
ENSG00000117425	PTCH2	0	34	0.759748
ENSG00000181790	ADGRB1	0	11	0.759768
ENSG00000157483	MYO1E	0	30	0.759896
ENSG00000128656	CHN1	0	14	0.760003
ENSG00000187054	TMPRSS11A	0	8	0.760017
ENSG00000104365	IKBKB	0	12	0.760018
ENSG00000187634	SAMD11	0	35	0.76004
ENSG00000178795	GDPD4	0	11	0.760149
ENSG00000198569	SLC34A3	0	15	0.760172
ENSG00000162236	STX5	0	12	0.760225
ENSG00000171055	FEZ2	0	13	0.760235
ENSG00000175175	PPM1E	0	13	0.760258
ENSG00000113368	LMNB1	0	14	0.760295
ENSG00000166396	SERPINB7	0	10	0.76034
ENSG00000171551	ECEL1	0	30	0.760341
ENSG00000128510	CPA4	0	15	0.760513
ENSG00000152464	RPP38	0	9	0.760513
ENSG00000106829	TLE4	0	12	0.760652
ENSG00000181222	POLR2A	0	15	0.760991
ENSG00000005189	REXO5	0	15	0.761064
ENSG00000021488	SLC7A9	0	15	0.761221
ENSG00000169710	FASN	0	33	0.761255
ENSG00000184357	H1-5	0	14	0.761504
ENSG00000107882	SUFU	0	13	0.761538
ENSG00000178229	ZNF543	0	13	0.761581
ENSG00000196453	ZNF777	0	13	0.761791
ENSG00000105717	PBX4	0	11	0.761833
ENSG00000184465	WDR27	0	14	0.761957
ENSG00000197467	COL13A1	0	15	0.762046
ENSG00000110104	CCDC86	0	16	0.762124
ENSG00000175662	TOM1L2	0	10	0.762156
ENSG00000183018	SPNS2	0	14	0.762221
ENSG00000138592	USP8	0	16	0.762331
ENSG00000160688	FLAD1	0	16	0.762466
ENSG00000198881	ASB12	0	8	0.762545
ENSG00000198879	SFMBT2	0	14	0.76259
ENSG00000069431	ABCC9	0	29	0.7626
ENSG00000155363	MOV10	0	11	0.762639
ENSG00000177302	TOP3A	0	15	0.762653
ENSG00000164125	GASK1B	0	13	0.762672
ENSG00000185513	L3MBTL1	0	14	0.762677
ENSG00000101350	KIF3B	0	12	0.762801
ENSG00000124449	IRGC	0	14	0.762851
ENSG00000140750	ARHGAP17	0	16	0.762983
ENSG00000119688	ABCD4	0	32	0.762994
ENSG00000166501	PRKCB	0	15	0.76302
ENSG00000183258	DDX41	0	16	0.763068
ENSG00000122176	FMOD	0	14	0.763132
ENSG00000087253	LPCAT2	0	12	0.763171
ENSG00000082397	EPB41L3	0	15	0.763275
ENSG00000169814	BTD	0	14	0.763388
ENSG00000132670	PTPRA	0	15	0.763516
ENSG00000162458	FBLIM1	0	12	0.76367
ENSG00000154764	WNT7A	0	13	0.763726
ENSG00000170608	FOXA3	0	8	0.763751
ENSG00000114670	NEK11	0	15	0.763885
ENSG00000138780	GSTCD	0	15	0.763924
ENSG00000185669	SNAI3	0	13	0.764099
ENSG00000124194	GDAP1L1	0	16	0.764104
ENSG00000164142	FAM160A1	0	32	0.764132
ENSG00000198399	ITSN2	0	35	0.764222
ENSG00000116117	PARD3B	0	31	0.764277
ENSG00000179399	GPC5	0	12	0.76442
ENSG00000170266	GLB1	0	14	0.764581
ENSG00000137501	SYTL2	0	14	0.764592
ENSG00000130638	ATXN10	0	13	0.764634
ENSG00000068903	SIRT2	0	15	0.764919
ENSG00000100796	PPP4R3A	0	8	0.765058
ENSG00000156875	MFSD14A	0	10	0.765389
ENSG00000171634	BPTF	0	30	0.7654
ENSG00000127249	ATP13A4	0	34	0.76549
ENSG00000152270	PDE3B	0	15	0.765549
ENSG00000100982	PCIF1	0	12	0.765589
ENSG00000165861	ZFYVE1	0	13	0.765599
ENSG00000111674	ENO2	0	14	0.765759
ENSG00000183826	BTBD9	0	16	0.765809
ENSG00000167769	ACER1	0	14	0.765812
ENSG00000144791	LIMD1	0	13	0.765828
ENSG00000138161	CUZD1	0	14	0.765932
ENSG00000135801	TAF5L	0	15	0.765945
ENSG00000156802	ATAD2	0	33	0.765949
ENSG00000244405	ETV5	0	12	0.765953
ENSG00000018625	ATP1A2	0	15	0.766062
ENSG00000130508	PXDN	0	33	0.766147
ENSG00000167792	NDUFV1	0	26	0.766156
ENSG00000099958	DERL3	0	9	0.766161
ENSG00000154783	FGD5	0	15	0.766215
ENSG00000105321	CCDC9	0	14	0.766367
ENSG00000134470	IL15RA	0	6	0.766369
ENSG00000213024	NUP62	0	12	0.766387
ENSG00000066455	GOLGA5	0	15	0.766426
ENSG00000127083	OMD	0	14	0.766439
ENSG00000167077	MEI1	0	33	0.766461
ENSG00000172340	SUCLG2	0	13	0.766503
ENSG00000197702	PARVA	0	12	0.76661
ENSG00000102189	EEA1	0	14	0.766689
ENSG00000188227	ZNF793	0	13	0.766689
ENSG00000213626	LBH	0	3	0.766718
ENSG00000050426	LETMD1	0	12	0.766999
ENSG00000153721	CNKSR3	0	11	0.767373
ENSG00000167210	LOXHD1	1	53	0.76743
ENSG00000103051	COG4	0	31	0.767521
ENSG00000133640	LRRIQ1	0	15	0.767634
ENSG00000186628	FSD2	0	16	0.767673
ENSG00000121210	TMEM131L	0	32	0.767699
ENSG00000196876	SCN8A	0	11	0.767853
ENSG00000184178	SCFD2	0	15	0.767953
ENSG00000162687	KCNT2	0	11	0.768012
ENSG00000130749	ZC3H4	0	13	0.768099
ENSG00000102967	DHODH	0	15	0.768176
ENSG00000145087	STXBP5L	0	31	0.768234
ENSG00000145050	MANF	0	13	0.768246
ENSG00000104960	PTOV1	0	13	0.768296
ENSG00000142449	FBN3	1	81	0.768443
ENSG00000101850	GPR143	0	5	0.768566
ENSG00000150627	WDR17	0	37	0.768634
ENSG00000066923	STAG3	0	15	0.768691
ENSG00000198826	ARHGAP11A	0	11	0.768781
ENSG00000128872	TMOD2	0	10	0.768956
ENSG00000187837	H1-2	0	14	0.768959
ENSG00000110060	PUS3	0	15	0.769139
ENSG00000109534	GAR1	0	15	0.769163
ENSG00000085978	ATG16L1	0	11	0.76936
ENSG00000101596	SMCHD1	0	14	0.769464
ENSG00000068028	RASSF1	0	16	0.769553
ENSG00000139437	TCHP	0	16	0.769621
ENSG00000131653	TRAF7	0	14	0.769887
ENSG00000167967	E4F1	0	13	0.770193
ENSG00000159842	ABR	0	14	0.770205
ENSG00000082212	ME2	0	13	0.770217
ENSG00000005194	CIAPIN1	0	14	0.77032
ENSG00000072778	ACADVL	0	28	0.770554
ENSG00000105220	GPI	0	11	0.770561
ENSG00000010322	NISCH	0	31	0.77071
ENSG00000158113	LRRC43	0	15	0.770775
ENSG00000172803	SNX32	0	15	0.770861
ENSG00000087302	RTRAF	0	16	0.770921
ENSG00000020256	ZFP64	0	13	0.77123
ENSG00000254122	PCDHGB7	0	16	0.771231
ENSG00000204344	STK19	0	2	0.771298
ENSG00000138375	SMARCAL1	0	28	0.771438
ENSG00000134690	CDCA8	0	15	0.771476
ENSG00000148773	MKI67	0	23	0.771488
ENSG00000120820	GLT8D2	0	14	0.771517
ENSG00000163013	FBXO41	0	15	0.771531
ENSG00000125450	NUP85	0	14	0.771533
ENSG00000053702	NRIP2	0	16	0.771553
ENSG00000141968	VAV1	0	13	0.771596
ENSG00000174417	TRHR	0	15	0.771728
ENSG00000141431	ASXL3	0	36	0.771912
ENSG00000175806	MSRA	0	13	0.771956
ENSG00000187239	FNBP1	0	14	0.771963
ENSG00000137033	IL33	0	8	0.772154
ENSG00000158089	GALNT14	0	13	0.772237
ENSG00000101444	AHCY	0	14	0.772328
ENSG00000132773	TOE1	0	13	0.772347
ENSG00000067533	RRP15	0	10	0.772383
ENSG00000121316	PLBD1	0	19	0.772453
ENSG00000009335	UBE3C	0	14	0.772587
ENSG00000100316	RPL3	0	12	0.772798
ENSG00000196090	PTPRT	0	33	0.772841
ENSG00000168297	PXK	0	15	0.772868
ENSG00000095203	EPB41L4B	0	21	0.772916
ENSG00000057593	F7	0	12	0.772979
ENSG00000130988	RGN	0	15	0.77303
ENSG00000145692	BHMT	0	13	0.773032
ENSG00000145375	SPATA5	0	15	0.773085
ENSG00000197283	SYNGAP1	0	12	0.773369
ENSG00000134508	CABLES1	0	13	0.773524
ENSG00000069998	HDHD5	0	12	0.773709
ENSG00000089876	DHX32	0	13	0.773914
ENSG00000163312	HELQ	0	13	0.774081
ENSG00000119614	VSX2	0	13	0.774089
ENSG00000221886	ZBED8	0	13	0.774128
ENSG00000107854	TNKS2	0	14	0.774277
ENSG00000164169	PRMT9	0	24	0.774342
ENSG00000186889	TMEM17	0	7	0.774385
ENSG00000088899	LZTS3	0	14	0.774417
ENSG00000127415	IDUA	0	15	0.774573
ENSG00000174669	SLC29A2	0	13	0.774585
ENSG00000007341	ST7L	0	14	0.774594
ENSG00000149091	DGKZ	0	16	0.774724
ENSG00000118113	MMP8	0	9	0.774754
ENSG00000130244	FAM98C	0	13	0.774807
ENSG00000105607	GCDH	0	13	0.774848
ENSG00000148948	LRRC4C	0	12	0.775034
ENSG00000168530	MYL1	0	17	0.775035
ENSG00000164175	SLC45A2	0	18	0.775063
ENSG00000154025	SLC5A10	0	17	0.775137
ENSG00000110887	DAO	0	14	0.775338
ENSG00000101868	POLA1	0	13	0.775402
ENSG00000166402	TUB	0	15	0.775466
ENSG00000115306	SPTBN1	1	55	0.77551
ENSG00000105221	AKT2	0	14	0.775623
ENSG00000179364	PACS2	0	13	0.775719
ENSG00000140403	DNAJA4	0	16	0.775858
ENSG00000006282	SPATA20	0	37	0.775896
ENSG00000110047	EHD1	0	12	0.775903
ENSG00000068971	PPP2R5B	0	11	0.775929
ENSG00000147655	RSPO2	0	11	0.776056
ENSG00000224051	CPTP	0	2	0.776078
ENSG00000144407	PTH2R	0	14	0.77618
ENSG00000161647	MPP3	0	14	0.776231
ENSG00000196083	IL1RAP	0	14	0.77626
ENSG00000100344	PNPLA3	0	13	0.776321
ENSG00000073921	PICALM	0	14	0.776346
ENSG00000164363	SLC6A18	0	12	0.776482
ENSG00000135625	EGR4	0	13	0.776555
ENSG00000143164	DCAF6	0	13	0.776565
ENSG00000138823	MTTP	0	15	0.776583
ENSG00000047644	WWC3	0	14	0.776653
ENSG00000137601	NEK1	0	24	0.7767
ENSG00000115234	SNX17	0	13	0.776707
ENSG00000147255	IGSF1	0	33	0.776899
ENSG00000083454	P2RX5	0	14	0.776953
ENSG00000135249	RINT1	0	14	0.776976
ENSG00000038358	EDC4	0	32	0.777034
ENSG00000131738	KRT33B	0	14	0.777059
ENSG00000164949	GEM	0	14	0.777062
ENSG00000182541	LIMK2	0	15	0.77723
ENSG00000164985	PSIP1	0	13	0.777271
ENSG00000115317	HTRA2	0	8	0.777394
ENSG00000159658	EFCAB14	0	12	0.777395
ENSG00000145882	PCYOX1L	0	14	0.777456
ENSG00000204351	SKIV2L	0	35	0.777457
ENSG00000153283	CD96	0	16	0.77769
ENSG00000048828	FAM120A	0	14	0.777694
ENSG00000213614	HEXA	0	18	0.77783
ENSG00000134440	NARS1	0	11	0.777942
ENSG00000107185	RGP1	0	10	0.777952
ENSG00000114861	FOXP1	0	15	0.777984
ENSG00000094796	KRT31	0	15	0.778003
ENSG00000179912	R3HDM2	0	12	0.778058
ENSG00000162430	SELENON	0	17	0.778069
ENSG00000184647	PRSS55	0	14	0.778129
ENSG00000121903	ZSCAN20	0	19	0.778135
ENSG00000063127	SLC6A16	0	12	0.778399
ENSG00000155229	MMS19	0	35	0.778466
ENSG00000134138	MEIS2	0	11	0.778582
ENSG00000059573	ALDH18A1	0	12	0.778617
ENSG00000196365	LONP1	0	30	0.778702
ENSG00000170917	NUDT6	0	12	0.778753
ENSG00000131711	MAP1B	0	33	0.778866
ENSG00000095564	BTAF1	0	18	0.778898
ENSG00000153406	NMRAL1	0	13	0.778994
ENSG00000036828	CASR	0	16	0.779015
ENSG00000100335	MIEF1	0	15	0.779136
ENSG00000125409	TEKT3	0	13	0.779191
ENSG00000108950	FAM20A	0	27	0.779202
ENSG00000116127	ALMS1	0	37	0.779238
ENSG00000082898	XPO1	0	12	0.77926
ENSG00000181939	OR4C15	0	14	0.779414
ENSG00000066557	LRRC40	0	15	0.779459
ENSG00000108825	PTGES3L-AARSD1	0	20	0.779633
ENSG00000091986	CCDC80	0	15	0.779765
ENSG00000163811	WDR43	0	17	0.779809
ENSG00000106683	LIMK1	0	14	0.779816
ENSG00000136059	VILL	0	14	0.77998
ENSG00000110697	PITPNM1	0	32	0.77999
ENSG00000161036	LRWD1	0	15	0.780445
ENSG00000204104	TRAF3IP1	0	13	0.78045
ENSG00000007952	NOX1	0	14	0.780825
ENSG00000164941	INTS8	0	16	0.780997
ENSG00000171502	COL24A1	0	26	0.781102
ENSG00000134684	YARS1	0	14	0.781124
ENSG00000157184	CPT2	0	23	0.781131
ENSG00000116544	DLGAP3	0	17	0.781168
ENSG00000130287	NCAN	0	13	0.781418
ENSG00000078053	AMPH	0	14	0.781505
ENSG00000108784	NAGLU	0	16	0.781595
ENSG00000163694	RBM47	0	14	0.781741
ENSG00000069974	RAB27A	0	11	0.781902
ENSG00000103994	ZNF106	0	35	0.781915
ENSG00000170153	RNF150	0	13	0.781917
ENSG00000105991	HOXA1	0	10	0.782057
ENSG00000164252	AGGF1	0	14	0.782069
ENSG00000007923	DNAJC11	0	13	0.782137
ENSG00000168172	HOOK3	0	15	0.782167
ENSG00000182054	IDH2	0	10	0.782175
ENSG00000076944	STXBP2	0	15	0.782195
ENSG00000003137	CYP26B1	0	15	0.782211
ENSG00000106336	FBXO24	0	15	0.782354
ENSG00000123552	USP45	0	15	0.782386
ENSG00000183773	AIFM3	0	17	0.782527
ENSG00000070501	POLB	0	13	0.782589
ENSG00000119899	SLC17A5	0	15	0.782648
ENSG00000137252	HCRTR2	0	13	0.782677
ENSG00000157985	AGAP1	0	30	0.782718
ENSG00000174125	TLR1	0	10	0.782749
ENSG00000124608	AARS2	0	30	0.782924
ENSG00000170482	SLC23A1	0	13	0.783044
ENSG00000119411	BSPRY	0	12	0.783129
ENSG00000106608	URGCP	0	14	0.783188
ENSG00000119772	DNMT3A	0	14	0.783214
ENSG00000135519	KCNH3	0	14	0.783293
ENSG00000109944	JHY	0	10	0.78333
ENSG00000129925	PGAP6	0	34	0.783361
ENSG00000114315	HES1	0	8	0.78345
ENSG00000175985	PLEKHD1	0	12	0.783511
ENSG00000179361	ARID3B	0	11	0.783707
ENSG00000137672	TRPC6	0	13	0.783709
ENSG00000196632	WNK3	0	15	0.783714
ENSG00000164270	HTR4	0	16	0.783725
ENSG00000066056	TIE1	0	32	0.783914
ENSG00000180104	EXOC3	0	29	0.784089
ENSG00000109072	VTN	0	13	0.784105
ENSG00000170873	MTSS1	0	14	0.784168
ENSG00000198363	ASPH	0	31	0.784197
ENSG00000152953	STK32B	0	15	0.784416
ENSG00000091536	MYO15A	2	95	0.784538
ENSG00000164070	HSPA4L	0	13	0.784582
ENSG00000197818	SLC9A8	0	16	0.784715
ENSG00000171097	KYAT1	0	18	0.784768
ENSG00000119638	NEK9	0	30	0.784807
ENSG00000140873	ADAMTS18	1	54	0.785011
ENSG00000186393	KRT26	0	15	0.785122
ENSG00000096063	SRPK1	0	14	0.785196
ENSG00000203705	TATDN3	0	12	0.785268
ENSG00000107371	EXOSC3	0	13	0.785317
ENSG00000114554	PLXNA1	0	28	0.785363
ENSG00000177169	ULK1	0	26	0.785522
ENSG00000165494	PCF11	0	20	0.785533
ENSG00000153071	DAB2	0	15	0.785577
ENSG00000127616	SMARCA4	0	16	0.785701
ENSG00000101844	ATG4A	0	14	0.785749
ENSG00000169594	BNC1	0	17	0.785849
ENSG00000113522	RAD50	0	33	0.785878
ENSG00000187790	FANCM	0	31	0.786096
ENSG00000163933	RFT1	0	14	0.786138
ENSG00000240771	ARHGEF25	0	13	0.786208
ENSG00000171723	GPHN	0	14	0.786406
ENSG00000125864	BFSP1	0	13	0.786423
ENSG00000100109	TFIP11	0	29	0.786435
ENSG00000054282	SDCCAG8	0	12	0.786522
ENSG00000042980	ADAM28	0	16	0.786534
ENSG00000137942	FNBP1L	0	14	0.786658
ENSG00000124429	POF1B	0	14	0.786694
ENSG00000106113	CRHR2	0	16	0.786768
ENSG00000079999	KEAP1	0	14	0.786873
ENSG00000186318	BACE1	0	13	0.786883
ENSG00000186522	SEPTIN10	0	30	0.787041
ENSG00000006607	FARP2	0	32	0.787089
ENSG00000159110	IFNAR2	0	13	0.787207
ENSG00000131584	ACAP3	0	15	0.78728
ENSG00000168079	SCARA5	0	17	0.787328
ENSG00000111335	OAS2	0	14	0.787367
ENSG00000172977	KAT5	0	16	0.78742
ENSG00000257923	CUX1	0	19	0.787432
ENSG00000149177	PTPRJ	0	28	0.78754
ENSG00000182944	EWSR1	0	13	0.787589
ENSG00000215915	ATAD3C	0	14	0.78761
ENSG00000134987	WDR36	0	33	0.787798
ENSG00000181381	DDX60L	0	16	0.78785
ENSG00000112851	ERBIN	0	33	0.787933
ENSG00000133961	NUMB	0	14	0.787999
ENSG00000087128	TMPRSS11E	0	15	0.788009
ENSG00000111405	ENDOU	0	12	0.788162
ENSG00000109674	NEIL3	0	15	0.788374
ENSG00000165309	ARMC3	0	11	0.788375
ENSG00000198855	FICD	0	13	0.788389
ENSG00000143375	CGN	0	34	0.78841
ENSG00000168143	FAM83B	0	15	0.788565
ENSG00000143569	UBAP2L	0	18	0.78859
ENSG00000155506	LARP1	0	15	0.788621
ENSG00000160710	ADAR	0	13	0.788765
ENSG00000002726	AOC1	0	15	0.788854
ENSG00000057657	PRDM1	0	12	0.78889
ENSG00000197548	ATG7	0	15	0.789073
ENSG00000162650	ATXN7L2	0	14	0.789102
ENSG00000146842	TMEM209	0	14	0.789154
ENSG00000137103	TMEM8B	0	14	0.789284
ENSG00000204574	ABCF1	0	16	0.789314
ENSG00000175455	CCDC14	0	13	0.789648
ENSG00000169169	CPT1C	0	16	0.789702
ENSG00000179477	ALOX12B	0	14	0.789723
ENSG00000006194	ZNF263	0	15	0.78981
ENSG00000103222	ABCC1	0	34	0.789974
ENSG00000182197	EXT1	0	15	0.79001
ENSG00000198597	ZNF536	0	15	0.790071
ENSG00000139197	PEX5	0	14	0.790147
ENSG00000119689	DLST	0	15	0.790182
ENSG00000079215	SLC1A3	0	13	0.790352
ENSG00000140983	RHOT2	0	29	0.790444
ENSG00000070882	OSBPL3	0	14	0.790625
ENSG00000105737	GRIK5	0	14	0.79074
ENSG00000148204	CRB2	0	15	0.790869
ENSG00000081052	COL4A4	0	31	0.790956
ENSG00000074771	NOX3	0	19	0.791029
ENSG00000025770	NCAPH2	0	19	0.791074
ENSG00000171873	ADRA1D	0	13	0.791093
ENSG00000138796	HADH	0	12	0.791215
ENSG00000234284	ZNF879	0	14	0.791256
ENSG00000188266	HYKK	0	11	0.791274
ENSG00000173261	PLAC8L1	0	11	0.791348
ENSG00000103507	BCKDK	0	13	0.791413
ENSG00000112290	WASF1	0	12	0.791503
ENSG00000095951	HIVEP1	0	36	0.791768
ENSG00000196465	MYL6B	0	13	0.792163
ENSG00000189056	RELN	1	74	0.792185
ENSG00000165124	SVEP1	1	86	0.792191
ENSG00000171680	PLEKHG5	0	31	0.792265
ENSG00000164543	STK17A	0	8	0.792322
ENSG00000164099	PRSS12	0	29	0.79251
ENSG00000134901	POGLUT2	0	14	0.792672
ENSG00000138074	SLC5A6	0	15	0.793077
ENSG00000100968	NFATC4	0	13	0.793102
ENSG00000168795	ZBTB5	0	15	0.793184
ENSG00000124882	EREG	0	13	0.793379
ENSG00000112234	FBXL4	0	15	0.793459
ENSG00000081248	CACNA1S	1	80	0.793489
ENSG00000115919	KYNU	0	13	0.793506
ENSG00000106012	IQCE	0	16	0.793567
ENSG00000203857	HSD3B1	0	13	0.793693
ENSG00000100578	KIAA0586	0	29	0.793752
ENSG00000241119	UGT1A9	0	14	0.793845
ENSG00000173889	PHC3	0	15	0.793865
ENSG00000145888	GLRA1	0	15	0.793914
ENSG00000139174	PRICKLE1	0	19	0.794085
ENSG00000105618	PRPF31	0	13	0.79419
ENSG00000169760	NLGN1	0	13	0.794224
ENSG00000166736	HTR3A	0	14	0.794246
ENSG00000181418	DDN	0	16	0.794286
ENSG00000173093	CCDC63	0	17	0.794449
ENSG00000101745	ANKRD12	0	27	0.794476
ENSG00000107611	CUBN	1	57	0.794627
ENSG00000187244	BCAM	0	14	0.794714
ENSG00000255408	PCDHA3	0	15	0.794768
ENSG00000197102	DYNC1H1	1	49	0.794769
ENSG00000169062	UPF3A	0	10	0.794774
ENSG00000100351	GRAP2	0	13	0.794949
ENSG00000107816	LZTS2	0	13	0.794949
ENSG00000163754	GYG1	0	17	0.794985
ENSG00000186513	OR9Q2	0	12	0.795057
ENSG00000184588	PDE4B	0	12	0.795175
ENSG00000125388	GRK4	0	13	0.795195
ENSG00000146112	PPP1R18	0	15	0.795248
ENSG00000138617	PARP16	0	27	0.795358
ENSG00000151012	SLC7A11	0	16	0.795394
ENSG00000119139	TJP2	0	28	0.795524
ENSG00000163945	UVSSA	0	14	0.795582
ENSG00000143653	SCCPDH	0	12	0.795786
ENSG00000161849	KRT84	0	23	0.795986
ENSG00000124357	NAGK	0	15	0.796019
ENSG00000035499	DEPDC1B	0	15	0.796067
ENSG00000185133	INPP5J	0	25	0.796224
ENSG00000140853	NLRC5	0	15	0.796438
ENSG00000100297	MCM5	0	26	0.796441
ENSG00000065485	PDIA5	0	12	0.796449
ENSG00000164221	CCDC112	0	14	0.796451
ENSG00000129295	LRRC6	0	21	0.796535
ENSG00000165731	RET	0	23	0.796538
ENSG00000162949	CAPN13	0	16	0.79655
ENSG00000162804	SNED1	0	29	0.796564
ENSG00000197771	MCMBP	0	16	0.796575
ENSG00000197121	PGAP1	0	23	0.796783
ENSG00000117461	PIK3R3	0	16	0.796844
ENSG00000171262	FAM98B	0	13	0.796965
ENSG00000130449	ZSWIM6	0	29	0.797071
ENSG00000186638	KIF24	0	34	0.797142
ENSG00000133401	PDZD2	0	32	0.797234
ENSG00000179314	WSCD1	0	32	0.797249
ENSG00000204209	DAXX	0	10	0.797293
ENSG00000125648	SLC25A23	0	15	0.797339
ENSG00000132470	ITGB4	1	52	0.797396
ENSG00000167703	SLC43A2	0	16	0.797598
ENSG00000110719	TCIRG1	0	21	0.797623
ENSG00000129292	PHF20L1	0	14	0.797646
ENSG00000141577	CEP131	0	25	0.797662
ENSG00000146063	TRIM41	0	14	0.797706
ENSG00000213983	AP1G2	0	29	0.797766
ENSG00000173714	WFIKKN2	0	15	0.797767
ENSG00000138095	LRPPRC	0	33	0.798074
ENSG00000130768	SMPDL3B	0	11	0.798089
ENSG00000074181	NOTCH3	0	30	0.798193
ENSG00000162510	MATN1	0	15	0.798318
ENSG00000065970	FOXJ2	0	14	0.79848
ENSG00000110328	GALNT18	0	16	0.798588
ENSG00000140521	POLG	0	33	0.798614
ENSG00000118873	RAB3GAP2	0	25	0.798939
ENSG00000114742	WDR48	0	16	0.799102
ENSG00000146826	TRAPPC14	0	7	0.799147
ENSG00000122335	SERAC1	0	13	0.799153
ENSG00000111897	SERINC1	0	16	0.799226
ENSG00000089091	DZANK1	0	14	0.799255
ENSG00000110274	CEP164	0	25	0.799287
ENSG00000143318	CASQ1	0	14	0.799325
ENSG00000133800	LYVE1	0	13	0.799358
ENSG00000165474	GJB2	0	17	0.799464
ENSG00000197535	MYO5A	0	37	0.799483
ENSG00000138622	HCN4	0	13	0.799509
ENSG00000196505	GDAP2	0	17	0.799697
ENSG00000135454	B4GALNT1	0	16	0.799771
ENSG00000134769	DTNA	0	16	0.799777
ENSG00000187258	NPSR1	0	12	0.799927
ENSG00000122678	POLM	0	12	0.799991
ENSG00000105397	TYK2	0	16	0.800059
ENSG00000006459	KDM7A	0	16	0.800098
ENSG00000113600	C9	0	18	0.800236
ENSG00000162931	TRIM17	0	19	0.800246
ENSG00000180638	SLC47A2	0	18	0.800375
ENSG00000160401	CFAP157	0	13	0.80045
ENSG00000163798	SLC4A1AP	0	12	0.800694
ENSG00000162702	ZNF281	0	16	0.800872
ENSG00000205560	CPT1B	0	29	0.800879
ENSG00000158805	ZNF276	0	14	0.800948
ENSG00000108175	ZMIZ1	0	15	0.800984
ENSG00000108840	HDAC5	0	31	0.800989
ENSG00000060138	YBX3	0	14	0.80122
ENSG00000189164	ZNF527	0	6	0.801263
ENSG00000140798	ABCC12	0	37	0.801451
ENSG00000146909	NOM1	0	15	0.801491
ENSG00000169218	RSPO1	0	15	0.801875
ENSG00000184661	CDCA2	0	17	0.802492
ENSG00000101282	RSPO4	0	16	0.802587
ENSG00000157851	DPYSL5	0	14	0.802657
ENSG00000164815	ORC5	0	15	0.802728
ENSG00000166682	TMPRSS5	0	15	0.802788
ENSG00000179918	SEPHS2	0	6	0.803026
ENSG00000167139	TBC1D21	0	16	0.803064
ENSG00000165972	CCDC38	0	16	0.80312
ENSG00000214814	FER1L6	1	55	0.803152
ENSG00000104760	FGL1	0	16	0.803347
ENSG00000169418	NPR1	0	31	0.803349
ENSG00000134253	TRIM45	0	17	0.80341
ENSG00000006118	TMEM132A	0	25	0.803442
ENSG00000147256	ARHGAP36	0	13	0.803499
ENSG00000110344	UBE4A	0	22	0.803781
ENSG00000125863	MKKS	0	11	0.8038
ENSG00000162927	PUS10	0	16	0.803855
ENSG00000138030	KHK	0	15	0.803888
ENSG00000101004	NINL	0	12	0.803918
ENSG00000075891	PAX2	0	14	0.804074
ENSG00000111266	DUSP16	0	15	0.804127
ENSG00000068912	ERLEC1	0	8	0.804168
ENSG00000132640	BTBD3	0	9	0.804433
ENSG00000104814	MAP4K1	0	12	0.804477
ENSG00000116991	SIPA1L2	1	51	0.804479
ENSG00000152578	GRIA4	0	20	0.804734
ENSG00000172264	MACROD2	0	15	0.804993
ENSG00000162571	TTLL10	0	12	0.805214
ENSG00000146263	MMS22L	0	29	0.805357
ENSG00000155970	MICU3	0	12	0.805382
ENSG00000088854	C20orf194	0	26	0.805389
ENSG00000135218	CD36	0	34	0.805461
ENSG00000167969	ECI1	0	15	0.805492
ENSG00000116213	WRAP73	0	13	0.805587
ENSG00000137166	FOXP4	0	16	0.805588
ENSG00000128536	CDHR3	0	14	0.805665
ENSG00000196642	RABL6	0	16	0.805812
ENSG00000198887	SMC5	0	26	0.805831
ENSG00000172500	FIBP	0	12	0.805837
ENSG00000160285	LSS	0	30	0.805955
ENSG00000104369	JPH1	0	13	0.806015
ENSG00000150656	CNDP1	0	19	0.80603
ENSG00000117501	MROH9	0	14	0.806184
ENSG00000198753	PLXNB3	0	29	0.806212
ENSG00000144591	GMPPA	0	20	0.806236
ENSG00000184719	RNLS	0	12	0.806246
ENSG00000136002	ARHGEF4	0	14	0.806335
ENSG00000205922	ONECUT3	0	14	0.806348
ENSG00000167491	GATAD2A	0	6	0.806412
ENSG00000103249	CLCN7	0	15	0.806523
ENSG00000128805	ARHGAP22	0	11	0.806589
ENSG00000272047	GTF2H5	0	4	0.806637
ENSG00000104321	TRPA1	0	17	0.806776
ENSG00000108733	PEX12	0	13	0.806853
ENSG00000184302	SIX6	0	4	0.806887
ENSG00000127311	HELB	0	14	0.8069
ENSG00000103168	TAF1C	0	21	0.807167
ENSG00000132376	INPP5K	0	15	0.807257
ENSG00000178188	SH2B1	0	21	0.807374
ENSG00000119943	PYROXD2	0	13	0.807448
ENSG00000149582	TMEM25	0	14	0.807457
ENSG00000106536	POU6F2	0	20	0.80758
ENSG00000006576	PHTF2	0	15	0.80763
ENSG00000140153	WDR20	0	14	0.807759
ENSG00000168924	LETM1	0	18	0.807788
ENSG00000115977	AAK1	0	15	0.808164
ENSG00000168228	ZCCHC4	0	14	0.808256
ENSG00000135842	NIBAN1	0	15	0.808359
ENSG00000150394	CDH8	0	16	0.808412
ENSG00000153237	CCDC148	0	16	0.808437
ENSG00000273173	SNURF	0	12	0.808441
ENSG00000148604	RGR	0	12	0.808521
ENSG00000132780	NASP	0	14	0.80853
ENSG00000170819	BFSP2	0	13	0.808607
ENSG00000005436	GCFC2	0	14	0.808709
ENSG00000092421	SEMA6A	0	21	0.808736
ENSG00000090905	TNRC6A	0	32	0.808939
ENSG00000143842	SOX13	0	15	0.808985
ENSG00000139722	VPS37B	0	13	0.809085
ENSG00000236980	C3orf84	0	4	0.809104
ENSG00000198718	TOGARAM1	0	27	0.809208
ENSG00000080986	NDC80	0	12	0.809281
ENSG00000078328	RBFOX1	0	15	0.809282
ENSG00000197079	KRT35	0	16	0.809412
ENSG00000173208	ABCD2	0	16	0.809414
ENSG00000160460	SPTBN4	1	44	0.809415
ENSG00000153201	RANBP2	0	16	0.809479
ENSG00000198625	MDM4	0	14	0.809582
ENSG00000087087	SRRT	0	29	0.809669
ENSG00000168758	SEMA4C	0	12	0.809872
ENSG00000205726	ITSN1	0	29	0.809894
ENSG00000204843	DCTN1	0	35	0.809903
ENSG00000072818	ACAP1	0	16	0.809963
ENSG00000169598	DFFB	0	3	0.809973
ENSG00000128915	ICE2	0	18	0.810361
ENSG00000175764	TTLL11	0	8	0.810393
ENSG00000166118	SPATA19	0	14	0.810413
ENSG00000170049	KCNAB3	0	15	0.810527
ENSG00000015676	NUDCD3	0	14	0.810701
ENSG00000076201	PTPN23	0	34	0.810707
ENSG00000158163	DZIP1L	0	12	0.810775
ENSG00000109066	TMEM104	0	27	0.810894
ENSG00000188735	TMEM120B	0	14	0.810987
ENSG00000144504	ANKMY1	0	28	0.8111
ENSG00000133424	LARGE1	0	14	0.811105
ENSG00000055118	KCNH2	0	14	0.811172
ENSG00000108479	GALK1	0	6	0.811178
ENSG00000204569	PPP1R10	0	15	0.811201
ENSG00000132510	KDM6B	0	31	0.811269
ENSG00000107077	KDM4C	0	28	0.811599
ENSG00000141441	GAREM1	0	16	0.811718
ENSG00000103044	HAS3	0	11	0.811739
ENSG00000104946	TBC1D17	0	17	0.811759
ENSG00000139220	PPFIA2	0	15	0.811761
ENSG00000114353	GNAI2	0	3	0.811781
ENSG00000067369	TP53BP1	0	33	0.811816
ENSG00000125755	SYMPK	0	27	0.811894
ENSG00000185053	SGCZ	0	14	0.811905
ENSG00000105738	SIPA1L3	1	52	0.811912
ENSG00000099889	ARVCF	0	26	0.812142
ENSG00000137766	UNC13C	1	60	0.812291
ENSG00000159733	ZFYVE28	0	16	0.812354
ENSG00000135763	URB2	0	33	0.812381
ENSG00000100201	DDX17	0	17	0.812402
ENSG00000073282	TP63	0	14	0.812578
ENSG00000129003	VPS13C	1	73	0.812612
ENSG00000183833	CFAP91	0	16	0.812709
ENSG00000258839	MC1R	0	15	0.812763
ENSG00000104983	CCDC61	0	14	0.812909
ENSG00000148824	MTG1	0	13	0.813005
ENSG00000178031	ADAMTSL1	1	55	0.813053
ENSG00000087237	CETP	0	16	0.813079
ENSG00000077498	TYR	0	17	0.813108
ENSG00000198732	SMOC1	0	10	0.813226
ENSG00000242265	PEG10	0	2	0.81326
ENSG00000072163	LIMS2	0	15	0.813364
ENSG00000141738	GRB7	0	31	0.813629
ENSG00000167972	ABCA3	0	32	0.813805
ENSG00000145740	SLC30A5	0	16	0.813811
ENSG00000185627	PSMD13	0	14	0.813997
ENSG00000141956	PRDM15	0	17	0.81404
ENSG00000136883	KIF12	0	12	0.814069
ENSG00000205978	NYNRIN	0	35	0.814181
ENSG00000010282	HHATL	0	34	0.814195
ENSG00000084676	NCOA1	0	32	0.814298
ENSG00000108592	FTSJ3	0	27	0.814658
ENSG00000105989	WNT2	0	16	0.814678
ENSG00000163681	SLMAP	0	17	0.814705
ENSG00000204956	PCDHGA1	0	11	0.814832
ENSG00000046889	PREX2	0	32	0.815259
ENSG00000186625	KATNA1	0	15	0.815324
ENSG00000186532	SMYD4	0	16	0.815384
ENSG00000072736	NFATC3	0	17	0.815496
ENSG00000132424	PNISR	0	26	0.815534
ENSG00000158062	UBXN11	0	17	0.81559
ENSG00000102804	TSC22D1	0	28	0.815701
ENSG00000143815	LBR	0	12	0.81571
ENSG00000187678	SPRY4	0	14	0.815828
ENSG00000101773	RBBP8	0	14	0.81585
ENSG00000099937	SERPIND1	0	12	0.815857
ENSG00000133028	SCO1	0	15	0.816252
ENSG00000009413	REV3L	0	32	0.816574
ENSG00000171757	LRRC34	0	7	0.816623
ENSG00000070731	ST6GALNAC2	0	15	0.816627
ENSG00000099331	MYO9B	0	31	0.816839
ENSG00000137860	SLC28A2	0	16	0.816947
ENSG00000077585	GPR137B	0	19	0.816985
ENSG00000143624	INTS3	0	13	0.817027
ENSG00000135929	CYP27A1	0	15	0.817083
ENSG00000173473	SMARCC1	0	19	0.81713
ENSG00000115282	TTC31	0	14	0.81721
ENSG00000132259	CNGA4	0	26	0.817211
ENSG00000186442	KRT3	0	13	0.817298
ENSG00000079313	REXO1	0	16	0.817318
ENSG00000006611	USH1C	0	31	0.817385
ENSG00000105088	OLFM2	0	15	0.817436
ENSG00000164303	ENPP6	0	15	0.817438
ENSG00000188501	LCTL	0	23	0.817633
ENSG00000065618	COL17A1	0	31	0.817777
ENSG00000076928	ARHGEF1	0	15	0.817777
ENSG00000158458	NRG2	0	29	0.817907
ENSG00000101343	CRNKL1	0	24	0.818104
ENSG00000181789	COPG1	0	25	0.818155
ENSG00000115657	ABCB6	0	30	0.818241
ENSG00000151553	FAM160B1	0	15	0.818412
ENSG00000248383	PCDHAC1	0	17	0.818424
ENSG00000182179	UBA7	0	29	0.818462
ENSG00000135540	NHSL1	0	14	0.818463
ENSG00000160883	HK3	1	56	0.81851
ENSG00000086102	NFX1	0	24	0.818619
ENSG00000163644	PPM1K	0	9	0.818717
ENSG00000123213	NLN	0	21	0.818746
ENSG00000138080	EMILIN1	0	13	0.818941
ENSG00000100599	RIN3	0	16	0.818969
ENSG00000171903	CYP4F11	0	16	0.819015
ENSG00000166508	MCM7	0	28	0.819066
ENSG00000148218	ALAD	0	14	0.81908
ENSG00000179542	SLITRK4	0	14	0.819283
ENSG00000142599	RERE	0	29	0.819305
ENSG00000137745	MMP13	0	17	0.819314
ENSG00000173175	ADCY5	0	31	0.81932
ENSG00000141627	DYM	0	15	0.81937
ENSG00000124587	PEX6	0	22	0.819584
ENSG00000136856	SLC2A8	0	17	0.819585
ENSG00000196652	ZKSCAN5	0	17	0.819668
ENSG00000189079	ARID2	0	36	0.81971
ENSG00000065000	AP3D1	0	27	0.819765
ENSG00000151779	NBAS	1	56	0.819878
ENSG00000117318	ID3	0	12	0.819922
ENSG00000134815	DHX34	1	48	0.81993
ENSG00000122299	ZC3H7A	0	15	0.819995
ENSG00000146085	MMUT	0	15	0.820036
ENSG00000108602	ALDH3A1	0	16	0.820051
ENSG00000163848	ZNF148	0	16	0.820058
ENSG00000144834	TAGLN3	0	2	0.820146
ENSG00000073146	MOV10L1	0	19	0.820575
ENSG00000137225	CAPN11	0	19	0.820603
ENSG00000164187	LMBRD2	0	14	0.820643
ENSG00000152217	SETBP1	0	25	0.820748
ENSG00000168476	REEP4	0	14	0.820764
ENSG00000162670	BRINP3	0	26	0.821113
ENSG00000145996	CDKAL1	0	13	0.821202
ENSG00000122035	RASL11A	0	5	0.821332
ENSG00000159164	SV2A	0	16	0.82136
ENSG00000173928	SWSAP1	0	8	0.821417
ENSG00000169220	RGS14	0	13	0.821459
ENSG00000139144	PIK3C2G	0	28	0.821489
ENSG00000163833	FBXO40	0	25	0.821678
ENSG00000145113	MUC4	0	14	0.821791
ENSG00000164318	EGFLAM	0	29	0.821858
ENSG00000172986	GXYLT2	0	17	0.822262
ENSG00000076258	FMO4	0	19	0.822288
ENSG00000106009	BRAT1	0	14	0.822569
ENSG00000118197	DDX59	0	16	0.822697
ENSG00000143751	SDE2	0	14	0.822719
ENSG00000138079	SLC3A1	0	29	0.822766
ENSG00000153339	TRAPPC8	0	27	0.822811
ENSG00000117266	CDK18	0	11	0.822815
ENSG00000145014	TMEM44	0	14	0.822916
ENSG00000159461	AMFR	0	28	0.823076
ENSG00000143147	GPR161	0	8	0.823102
ENSG00000179562	GCC1	0	15	0.823102
ENSG00000119669	IRF2BPL	0	10	0.823163
ENSG00000165841	CYP2C19	0	10	0.823224
ENSG00000140688	RUSF1	0	17	0.823225
ENSG00000106948	AKNA	0	15	0.82335
ENSG00000186073	CDIN1	0	15	0.82336
ENSG00000115159	GPD2	0	17	0.823483
ENSG00000119514	GALNT12	0	15	0.823515
ENSG00000197580	BCO2	0	10	0.823593
ENSG00000075035	WSCD2	0	14	0.82371
ENSG00000136111	TBC1D4	0	16	0.823729
ENSG00000157540	DYRK1A	0	12	0.823958
ENSG00000181004	BBS12	0	15	0.823971
ENSG00000181722	ZBTB20	0	16	0.824064
ENSG00000196914	ARHGEF12	0	20	0.824303
ENSG00000009954	BAZ1B	0	25	0.824349
ENSG00000119636	BBOF1	0	17	0.824353
ENSG00000147724	FAM135B	0	14	0.824525
ENSG00000196689	TRPV1	0	21	0.824712
ENSG00000137821	LRRC49	0	13	0.824787
ENSG00000061676	NCKAP1	0	15	0.82488
ENSG00000012048	BRCA1	0	18	0.824984
ENSG00000176142	TMEM39A	0	13	0.825007
ENSG00000137857	DUOX1	1	56	0.825143
ENSG00000156414	TDRD9	0	27	0.825222
ENSG00000116688	MFN2	0	15	0.825253
ENSG00000076924	XAB2	0	33	0.825573
ENSG00000100003	SEC14L2	0	16	0.82572
ENSG00000163581	SLC2A2	0	15	0.825789
ENSG00000114859	CLCN2	0	31	0.82598
ENSG00000168003	SLC3A2	0	18	0.826015
ENSG00000112139	MDGA1	0	32	0.826018
ENSG00000138802	SEC24B	0	17	0.826041
ENSG00000144852	NR1I2	0	14	0.826098
ENSG00000163885	CFAP100	0	13	0.826146
ENSG00000118777	ABCG2	0	28	0.826151
ENSG00000108523	RNF167	0	19	0.826156
ENSG00000166887	VPS39	0	29	0.82634
ENSG00000143178	TBX19	0	16	0.826361
ENSG00000058673	ZC3H11A	0	14	0.826369
ENSG00000250021	ARPIN-AP3S2	0	16	0.826429
ENSG00000122359	ANXA11	0	13	0.826471
ENSG00000151806	GUF1	0	15	0.826513
ENSG00000136040	PLXNC1	0	13	0.826684
ENSG00000153214	TMEM87B	0	17	0.826924
ENSG00000167971	CASKIN1	0	15	0.826927
ENSG00000139915	MDGA2	0	16	0.826937
ENSG00000162496	DHRS3	0	13	0.8271
ENSG00000111696	NT5DC3	0	18	0.827148
ENSG00000067141	NEO1	0	30	0.82716
ENSG00000121446	RGSL1	0	17	0.827257
ENSG00000107745	MICU1	0	17	0.827414
ENSG00000133710	SPINK5	0	19	0.827848
ENSG00000170801	HTRA3	0	16	0.827923
ENSG00000134183	GNAT2	0	15	0.827996
ENSG00000110841	PPFIBP1	0	18	0.828009
ENSG00000085563	ABCB1	0	28	0.828027
ENSG00000173218	VANGL1	0	33	0.828102
ENSG00000146856	AGBL3	0	24	0.828103
ENSG00000161609	KASH5	0	20	0.828113
ENSG00000198598	MMP17	0	14	0.828265
ENSG00000184313	MROH7	0	32	0.828339
ENSG00000156222	SLC28A1	0	30	0.828387
ENSG00000139182	CLSTN3	0	28	0.828413
ENSG00000113555	PCDH12	0	29	0.828419
ENSG00000170412	GPRC5C	0	18	0.828448
ENSG00000178385	PLEKHM3	0	16	0.82851
ENSG00000142330	CAPN10	0	20	0.828582
ENSG00000131480	AOC2	0	21	0.828683
ENSG00000133704	IPO8	0	16	0.828685
ENSG00000100354	TNRC6B	0	34	0.828961
ENSG00000175311	ANKS4B	0	16	0.829056
ENSG00000139517	LNX2	0	15	0.829116
ENSG00000179954	SSC5D	0	18	0.829225
ENSG00000137251	TINAG	0	16	0.829309
ENSG00000198844	ARHGEF15	0	30	0.829457
ENSG00000123165	ACTRT1	0	8	0.829485
ENSG00000198700	IPO9	0	17	0.829497
ENSG00000172840	PDP2	0	16	0.829812
ENSG00000185697	MYBL1	0	15	0.82985
ENSG00000159261	CLDN14	0	17	0.829916
ENSG00000122970	IFT81	0	13	0.829936
ENSG00000138363	ATIC	0	20	0.829996
ENSG00000142583	SLC2A5	0	16	0.830032
ENSG00000110435	PDHX	0	15	0.830051
ENSG00000085719	CPNE3	0	15	0.830052
ENSG00000141560	FN3KRP	0	15	0.830149
ENSG00000122257	RBBP6	0	31	0.83017
ENSG00000138463	SLC49A4	0	8	0.830193
ENSG00000183963	SMTN	0	29	0.830243
ENSG00000120616	EPC1	0	15	0.830294
ENSG00000165192	ASB11	0	14	0.830311
ENSG00000184954	OR6C70	0	9	0.830384
ENSG00000165186	PTCHD1	0	14	0.830464
ENSG00000165660	ABRAXAS2	0	26	0.830501
ENSG00000118307	CFAP94	0	17	0.830622
ENSG00000184226	PCDH9	0	21	0.83067
ENSG00000110693	SOX6	0	16	0.830715
ENSG00000183230	CTNNA3	0	31	0.830773
ENSG00000143093	STRIP1	0	24	0.830995
ENSG00000077943	ITGA8	0	14	0.831006
ENSG00000186439	TRDN	0	15	0.831036
ENSG00000119866	BCL11A	0	17	0.831049
ENSG00000120500	ARR3	0	13	0.831237
ENSG00000165757	JCAD	0	17	0.831311
ENSG00000111247	RAD51AP1	0	4	0.831364
ENSG00000156983	BRPF1	0	27	0.831494
ENSG00000166016	ABTB2	0	17	0.831533
ENSG00000103245	CIAO3	0	19	0.831584
ENSG00000107521	HPS1	0	19	0.831697
ENSG00000114841	DNAH1	3	129	0.831733
ENSG00000128578	STRIP2	0	29	0.831893
ENSG00000109625	CPZ	0	33	0.831982
ENSG00000181804	SLC9A9	0	17	0.832568
ENSG00000256269	HMBS	0	17	0.8326
ENSG00000111110	PPM1H	0	23	0.832641
ENSG00000174844	DNAH12	0	15	0.8327
ENSG00000104375	STK3	0	13	0.832754
ENSG00000104941	RSPH6A	0	29	0.832845
ENSG00000151148	UBE3B	0	25	0.832955
ENSG00000074964	ARHGEF10L	0	28	0.832965
ENSG00000169330	MINAR1	0	29	0.83297
ENSG00000184922	FMNL1	0	14	0.833055
ENSG00000166341	DCHS1	1	79	0.833199
ENSG00000104450	SPAG1	0	15	0.833288
ENSG00000112175	BMP5	0	14	0.833301
ENSG00000178171	AMER3	0	15	0.833404
ENSG00000105983	LMBR1	0	13	0.833466
ENSG00000074047	GLI2	0	22	0.833695
ENSG00000170703	TTLL6	0	15	0.83384
ENSG00000141499	WRAP53	0	10	0.833945
ENSG00000179915	NRXN1	0	27	0.834004
ENSG00000087470	DNM1L	0	14	0.834138
ENSG00000149635	OCSTAMP	0	11	0.83432
ENSG00000196811	CHRNG	0	26	0.834327
ENSG00000085788	DDHD2	0	11	0.834339
ENSG00000152256	PDK1	0	14	0.834408
ENSG00000067365	METTL22	0	18	0.834453
ENSG00000158270	COLEC12	0	18	0.834454
ENSG00000101412	E2F1	0	6	0.834466
ENSG00000134077	THUMPD3	0	15	0.834497
ENSG00000164708	PGAM2	0	16	0.834591
ENSG00000035664	DAPK2	0	15	0.834678
ENSG00000117834	SLC5A9	0	17	0.834691
ENSG00000170390	DCLK2	0	17	0.834798
ENSG00000104835	SARS2	0	17	0.834991
ENSG00000136542	GALNT5	0	17	0.834996
ENSG00000109323	MANBA	0	30	0.835058
ENSG00000130939	UBE4B	0	16	0.835164
ENSG00000173482	PTPRM	0	29	0.835173
ENSG00000139445	FOXN4	0	15	0.835219
ENSG00000132141	CCT6B	0	18	0.835259
ENSG00000167723	TRPV3	0	17	0.835367
ENSG00000152822	GRM1	0	17	0.835418
ENSG00000114544	SLC41A3	0	16	0.835459
ENSG00000085449	WDFY1	0	14	0.835742
ENSG00000168137	SETD5	0	28	0.835839
ENSG00000103404	USP31	0	19	0.835886
ENSG00000196177	ACADSB	0	16	0.835923
ENSG00000122025	FLT3	0	17	0.83606
ENSG00000066322	ELOVL1	0	5	0.836071
ENSG00000108557	RAI1	0	30	0.836197
ENSG00000175267	VWA3A	0	15	0.836236
ENSG00000105755	ETHE1	0	6	0.836302
ENSG00000148498	PARD3	0	30	0.836537
ENSG00000154240	CEP112	0	16	0.836576
ENSG00000180773	SLC36A4	0	17	0.836577
ENSG00000114480	GBE1	0	29	0.836602
ENSG00000181523	SGSH	0	11	0.836639
ENSG00000140506	LMAN1L	0	18	0.836729
ENSG00000204410	MSH5	0	17	0.836734
ENSG00000116690	PRG4	0	18	0.836743
ENSG00000173821	RNF213	1	61	0.836746
ENSG00000131482	G6PC1	0	13	0.836849
ENSG00000103528	SYT17	0	19	0.836874
ENSG00000136895	GARNL3	0	17	0.836907
ENSG00000132793	LPIN3	0	31	0.836973
ENSG00000138640	FAM13A	0	16	0.837064
ENSG00000137841	PLCB2	0	30	0.837178
ENSG00000006530	AGK	0	11	0.837284
ENSG00000138829	FBN2	1	57	0.837329
ENSG00000115705	TPO	0	31	0.837362
ENSG00000105323	HNRNPUL1	0	15	0.837419
ENSG00000159184	HOXB13	0	13	0.837429
ENSG00000127463	EMC1	0	29	0.837586
ENSG00000165813	CCDC186	0	14	0.83759
ENSG00000077454	LRCH4	0	17	0.837637
ENSG00000086827	ZW10	0	29	0.837788
ENSG00000121988	ZRANB3	0	17	0.837807
ENSG00000149428	HYOU1	0	17	0.837938
ENSG00000155957	TMBIM4	0	14	0.83809
ENSG00000156304	SCAF4	0	14	0.838097
ENSG00000197106	SLC6A17	0	17	0.838206
ENSG00000171817	ZNF540	0	15	0.838296
ENSG00000073060	SCARB1	0	15	0.838653
ENSG00000126464	PRR12	0	17	0.838731
ENSG00000139350	NEDD1	0	18	0.83886
ENSG00000124783	SSR1	0	7	0.838872
ENSG00000135870	RC3H1	0	16	0.838877
ENSG00000116299	ELAPOR1	0	20	0.83896
ENSG00000173548	SNX33	0	16	0.83903
ENSG00000104731	KLHDC4	0	26	0.839092
ENSG00000100815	TRIP11	0	32	0.839127
ENSG00000171444	MCC	1	48	0.839375
ENSG00000154118	JPH3	0	16	0.839386
ENSG00000170486	KRT72	0	17	0.83943
ENSG00000136286	MYO1G	0	29	0.839543
ENSG00000135632	SMYD5	0	15	0.839674
ENSG00000129317	PUS7L	0	24	0.839717
ENSG00000187908	DMBT1	0	23	0.839767
ENSG00000174780	SRP72	0	13	0.839774
ENSG00000004809	SLC22A16	0	17	0.839818
ENSG00000170745	KCNS3	0	15	0.839836
ENSG00000156675	RAB11FIP1	0	17	0.839884
ENSG00000066735	KIF26A	0	17	0.84001
ENSG00000100503	NIN	1	53	0.840082
ENSG00000157637	SLC38A10	0	18	0.84024
ENSG00000205436	EXOC3L4	0	12	0.840433
ENSG00000198431	TXNRD1	0	10	0.840568
ENSG00000111664	GNB3	0	28	0.840596
ENSG00000144681	STAC	0	17	0.840655
ENSG00000120685	PROSER1	0	19	0.840865
ENSG00000163520	FBLN2	0	29	0.84103
ENSG00000135622	SEMA4F	0	18	0.841055
ENSG00000168769	TET2	0	18	0.841102
ENSG00000005175	RPAP3	0	17	0.841369
ENSG00000178568	ERBB4	0	29	0.841436
ENSG00000147650	LRP12	0	17	0.841447
ENSG00000196218	RYR1	2	118	0.841462
ENSG00000073331	ALPK1	0	16	0.841629
ENSG00000105705	SUGP1	0	16	0.842028
ENSG00000110422	HIPK3	0	32	0.842071
ENSG00000100095	SEZ6L	0	16	0.842073
ENSG00000167173	C15orf39	0	17	0.842314
ENSG00000100347	SAMM50	0	15	0.84235
ENSG00000080298	RFX3	0	13	0.84239
ENSG00000155016	CYP2U1	0	9	0.842421
ENSG00000047662	FAM184B	0	16	0.842815
ENSG00000104907	TRMT1	0	16	0.842877
ENSG00000072071	ADGRL1	0	29	0.842887
ENSG00000130307	USHBP1	0	17	0.842934
ENSG00000177294	FBXO39	0	15	0.842957
ENSG00000197776	KLHDC1	0	18	0.843038
ENSG00000114948	ADAM23	0	14	0.843074
ENSG00000114439	BBX	0	28	0.843319
ENSG00000171824	EXOSC10	0	19	0.843387
ENSG00000185198	PRSS57	0	5	0.843421
ENSG00000172572	PDE3A	0	16	0.843488
ENSG00000138411	HECW2	0	30	0.843623
ENSG00000162383	SLC1A7	0	17	0.843693
ENSG00000141873	SLC39A3	0	9	0.843709
ENSG00000166507	NDST2	0	29	0.844135
ENSG00000132386	SERPINF1	0	14	0.844316
ENSG00000095539	SEMA4G	0	17	0.844655
ENSG00000221838	AP4M1	0	15	0.844737
ENSG00000110756	HPS5	0	17	0.84481
ENSG00000164344	KLKB1	0	16	0.845174
ENSG00000104147	OIP5	0	16	0.845189
ENSG00000150361	KLHL1	0	16	0.845234
ENSG00000121005	CRISPLD1	0	18	0.845295
ENSG00000178217	SH2D4B	0	15	0.845329
ENSG00000112984	KIF20A	0	17	0.845433
ENSG00000122515	ZMIZ2	0	15	0.845475
ENSG00000103326	CAPN15	0	17	0.845478
ENSG00000138100	TRIM54	0	13	0.845518
ENSG00000008256	CYTH3	0	5	0.845533
ENSG00000135828	RNASEL	0	20	0.845577
ENSG00000115392	FANCL	0	17	0.845834
ENSG00000115355	CCDC88A	0	27	0.845938
ENSG00000171603	CLSTN1	0	27	0.846581
ENSG00000157227	MMP14	0	19	0.84672
ENSG00000119402	FBXW2	0	13	0.846721
ENSG00000130775	THEMIS2	0	16	0.846785
ENSG00000107742	SPOCK2	0	17	0.846838
ENSG00000048342	CC2D2A	0	30	0.847151
ENSG00000165698	SPACA9	0	18	0.84728
ENSG00000172379	ARNT2	0	11	0.847386
ENSG00000070601	FRMPD1	0	23	0.847394
ENSG00000101577	LPIN2	0	18	0.847493
ENSG00000111331	OAS3	0	16	0.847757
ENSG00000144460	NYAP2	0	18	0.847797
ENSG00000100426	ZBED4	0	16	0.847851
ENSG00000119401	TRIM32	0	15	0.84786
ENSG00000185085	INTS5	0	15	0.847876
ENSG00000134644	PUM1	0	15	0.848021
ENSG00000095261	PSMD5	0	21	0.848026
ENSG00000170881	RNF139	0	16	0.848131
ENSG00000137094	DNAJB5	0	7	0.848274
ENSG00000136870	ZNF189	0	10	0.848308
ENSG00000101082	SLA2	0	10	0.848431
ENSG00000156162	DPY19L4	0	14	0.848509
ENSG00000186716	BCR	0	17	0.848526
ENSG00000160185	UBASH3A	0	19	0.848995
ENSG00000105699	LSR	0	16	0.849003
ENSG00000141736	ERBB2	0	17	0.849063
ENSG00000169047	IRS1	0	17	0.849201
ENSG00000183783	KCTD8	0	17	0.849364
ENSG00000101544	ADNP2	0	16	0.849445
ENSG00000070269	TMEM260	0	26	0.849843
ENSG00000167566	NCKAP5L	0	23	0.849997
ENSG00000197241	SLC2A7	0	29	0.850035
ENSG00000135925	WNT10A	0	17	0.850072
ENSG00000141052	MYOCD	0	36	0.85019
ENSG00000149328	GLB1L2	0	16	0.850204
ENSG00000101191	DIDO1	0	27	0.850208
ENSG00000131473	ACLY	0	30	0.850286
ENSG00000165282	PIGO	0	30	0.850293
ENSG00000141699	RETREG3	0	7	0.850434
ENSG00000119912	IDE	0	29	0.850496
ENSG00000197594	ENPP1	0	16	0.85054
ENSG00000147443	DOK2	0	16	0.850619
ENSG00000105499	PLA2G4C	0	21	0.850691
ENSG00000007376	RPUSD1	0	15	0.850802
ENSG00000090863	GLG1	0	16	0.850806
ENSG00000173599	PC	0	29	0.85081
ENSG00000182095	TNRC18	0	17	0.850838
ENSG00000040933	INPP4A	0	24	0.850848
ENSG00000149115	TNKS1BP1	0	22	0.851009
ENSG00000100024	UPB1	0	14	0.851183
ENSG00000100116	GCAT	0	20	0.851202
ENSG00000074800	ENO1	0	20	0.851212
ENSG00000140675	SLC5A2	0	19	0.851365
ENSG00000163510	CWC22	0	14	0.851393
ENSG00000065268	WDR18	0	6	0.851411
ENSG00000198690	FAN1	0	24	0.851423
ENSG00000147041	SYTL5	0	13	0.851511
ENSG00000152763	DNAI4	0	19	0.85154
ENSG00000187741	FANCA	0	24	0.851579
ENSG00000186583	SPATC1	0	16	0.851848
ENSG00000109107	ALDOC	0	17	0.851853
ENSG00000133597	ADCK2	0	20	0.85189
ENSG00000188779	SKOR1	0	17	0.851917
ENSG00000125885	MCM8	0	16	0.851929
ENSG00000151322	NPAS3	0	18	0.852182
ENSG00000134748	PRPF38A	0	16	0.852204
ENSG00000144935	TRPC1	0	17	0.852224
ENSG00000197275	RAD54B	0	11	0.852671
ENSG00000113356	POLR3G	0	7	0.852683
ENSG00000174175	SELP	0	17	0.852723
ENSG00000131018	SYNE1	4	183	0.85273
ENSG00000135355	GJA10	0	14	0.852806
ENSG00000113460	BRIX1	0	11	0.852828
ENSG00000114270	COL7A1	2	92	0.852916
ENSG00000107736	CDH23	1	57	0.85297
ENSG00000104722	NEFM	0	19	0.85307
ENSG00000140511	HAPLN3	0	19	0.853113
ENSG00000108395	TRIM37	0	17	0.853162
ENSG00000140678	ITGAX	0	13	0.853437
ENSG00000116138	DNAJC16	0	14	0.853438
ENSG00000151062	CACNA2D4	0	31	0.853824
ENSG00000123473	STIL	0	18	0.853911
ENSG00000153820	SPHKAP	0	28	0.853919
ENSG00000158315	RHBDL2	0	8	0.854328
ENSG00000113013	HSPA9	0	17	0.854397
ENSG00000172469	MANEA	0	14	0.854509
ENSG00000102271	KLHL4	0	12	0.854656
ENSG00000196497	IPO4	0	25	0.854677
ENSG00000168676	KCTD19	0	23	0.854705
ENSG00000163714	U2SURP	0	14	0.854746
ENSG00000151883	PARP8	0	16	0.854875
ENSG00000102710	SUPT20H	0	18	0.854977
ENSG00000198001	IRAK4	0	14	0.855111
ENSG00000139668	WDFY2	0	15	0.855118
ENSG00000085274	MYNN	0	14	0.855139
ENSG00000197265	GTF2E2	0	18	0.855146
ENSG00000103995	CEP152	0	26	0.85541
ENSG00000155897	ADCY8	0	28	0.855424
ENSG00000108963	DPH1	0	21	0.855502
ENSG00000104081	BMF	0	17	0.855743
ENSG00000101203	COL20A1	0	28	0.855749
ENSG00000172893	DHCR7	0	19	0.855981
ENSG00000065328	MCM10	0	17	0.85611
ENSG00000164889	SLC4A2	0	27	0.85625
ENSG00000161681	SHANK1	0	27	0.856388
ENSG00000155792	DEPTOR	0	17	0.85639
ENSG00000161618	ALDH16A1	0	8	0.856481
ENSG00000170242	USP47	0	17	0.856652
ENSG00000008323	PLEKHG6	0	15	0.856693
ENSG00000188517	COL25A1	0	16	0.856815
ENSG00000104044	OCA2	0	28	0.856874
ENSG00000138650	PCDH10	0	19	0.856919
ENSG00000168546	GFRA2	0	12	0.856986
ENSG00000023191	RNH1	0	15	0.857068
ENSG00000140009	ESR2	0	18	0.857096
ENSG00000171509	RXFP1	0	14	0.857138
ENSG00000178409	BEND3	0	17	0.857162
ENSG00000157680	DGKI	0	16	0.857192
ENSG00000103227	LMF1	0	17	0.85725
ENSG00000142546	NOSIP	0	15	0.85727
ENSG00000177398	UMODL1	0	30	0.857314
ENSG00000178252	WDR6	0	29	0.857326
ENSG00000205213	LGR4	0	24	0.857368
ENSG00000154144	TBRG1	0	16	0.857435
ENSG00000154153	RETREG1	0	14	0.857735
ENSG00000123836	PFKFB2	0	19	0.857745
ENSG00000141458	NPC1	0	25	0.857885
ENSG00000151702	FLI1	0	10	0.858072
ENSG00000182348	ZNF804B	0	16	0.858153
ENSG00000172339	ALG14	0	16	0.858252
ENSG00000182606	TRAK1	0	28	0.858436
ENSG00000138356	AOX1	0	27	0.858512
ENSG00000198774	RASSF9	0	13	0.858519
ENSG00000121904	CSMD2	1	72	0.858549
ENSG00000181963	OR52K2	0	16	0.858574
ENSG00000134283	PPHLN1	0	12	0.858642
ENSG00000184281	TSSC4	0	12	0.858768
ENSG00000164619	BMPER	0	17	0.858854
ENSG00000170484	KRT74	0	16	0.8589
ENSG00000169989	TIGD4	0	12	0.858924
ENSG00000124159	MATN4	0	17	0.858939
ENSG00000141252	VPS53	0	30	0.859089
ENSG00000136297	MMD2	0	10	0.859244
ENSG00000152894	PTPRK	0	25	0.859466
ENSG00000129946	SHC2	0	30	0.859533
ENSG00000120341	SEC16B	0	28	0.859827
ENSG00000042781	USH2A	2	124	0.859851
ENSG00000038002	AGA	0	14	0.859879
ENSG00000136628	EPRS1	0	28	0.859898
ENSG00000140505	CYP1A2	0	18	0.859931
ENSG00000186340	THBS2	0	31	0.860103
ENSG00000183530	PRR14L	0	26	0.860169
ENSG00000011114	BTBD7	0	20	0.860219
ENSG00000142182	DNMT3L	0	14	0.860384
ENSG00000198846	TOX	0	15	0.860389
ENSG00000133863	TEX15	0	15	0.860413
ENSG00000135631	RAB11FIP5	0	17	0.860521
ENSG00000181143	MUC16	0	19	0.860551
ENSG00000118705	RPN2	0	29	0.860581
ENSG00000187961	KLHL17	0	28	0.860673
ENSG00000111670	GNPTAB	0	17	0.860755
ENSG00000142173	COL6A2	0	31	0.860843
ENSG00000134744	TUT4	0	28	0.860858
ENSG00000213213	CCDC183	0	15	0.861012
ENSG00000176994	SMCR8	0	16	0.861235
ENSG00000155903	RASA2	0	10	0.861241
ENSG00000159399	HK2	0	31	0.861271
ENSG00000153922	CHD1	0	16	0.861275
ENSG00000135338	LCA5	0	17	0.861278
ENSG00000177303	CASKIN2	0	23	0.86144
ENSG00000150893	FREM2	1	82	0.861448
ENSG00000102043	MTMR8	0	16	0.861596
ENSG00000059377	TBXAS1	0	27	0.861913
ENSG00000149654	CDH22	0	20	0.861969
ENSG00000178075	GRAMD1C	0	17	0.862096
ENSG00000161513	FDXR	0	17	0.862101
ENSG00000198730	CTR9	0	18	0.86221
ENSG00000100678	SLC8A3	0	29	0.862254
ENSG00000213676	ATF6B	0	17	0.862412
ENSG00000018236	CNTN1	0	17	0.862519
ENSG00000123472	ATPAF1	0	12	0.862544
ENSG00000013293	SLC7A14	0	14	0.862548
ENSG00000158286	RNF207	0	16	0.862613
ENSG00000174358	SLC6A19	0	23	0.862619
ENSG00000109458	GAB1	0	11	0.862901
ENSG00000108349	CASC3	0	21	0.862902
ENSG00000072422	RHOBTB1	0	18	0.862992
ENSG00000151474	FRMD4A	0	26	0.863052
ENSG00000088386	SLC15A1	0	29	0.863145
ENSG00000132763	MMACHC	0	13	0.863219
ENSG00000178952	TUFM	0	17	0.863332
ENSG00000137574	TGS1	0	15	0.863365
ENSG00000120756	PLS1	0	17	0.863655
ENSG00000186111	PIP5K1C	0	15	0.863702
ENSG00000116748	AMPD1	0	14	0.863709
ENSG00000146477	SLC22A3	0	16	0.863766
ENSG00000257008	GPR142	0	17	0.864135
ENSG00000126353	CCR7	0	9	0.864203
ENSG00000164597	COG5	0	18	0.864454
ENSG00000170537	TMC7	0	18	0.864481
ENSG00000146802	TMEM168	0	18	0.864519
ENSG00000137571	SLCO5A1	0	31	0.864594
ENSG00000139626	ITGB7	0	14	0.864636
ENSG00000138759	FRAS1	2	108	0.864794
ENSG00000142632	ARHGEF19	0	23	0.864812
ENSG00000024526	DEPDC1	0	15	0.864939
ENSG00000197057	DTHD1	0	13	0.865074
ENSG00000197226	TBC1D9B	0	25	0.865088
ENSG00000184056	VPS33B	0	22	0.865133
ENSG00000108771	DHX58	0	22	0.865168
ENSG00000112763	BTN2A1	0	16	0.865172
ENSG00000145808	ADAMTS19	0	16	0.865175
ENSG00000096872	IFT74	0	16	0.865194
ENSG00000077044	DGKD	0	27	0.865278
ENSG00000174953	DHX36	0	18	0.865475
ENSG00000188869	TMC3	0	24	0.865766
ENSG00000156873	PHKG2	0	17	0.86579
ENSG00000134686	PHC2	0	17	0.86582
ENSG00000131778	CHD1L	0	31	0.865926
ENSG00000160323	ADAMTS13	0	27	0.865975
ENSG00000198300	PEG3	0	17	0.866056
ENSG00000071282	LMCD1	0	16	0.8661
ENSG00000144730	IL17RD	0	17	0.866235
ENSG00000198917	SPOUT1	0	18	0.866272
ENSG00000005471	ABCB4	0	27	0.866377
ENSG00000133059	DSTYK	0	17	0.86639
ENSG00000067704	IARS2	0	17	0.86654
ENSG00000168096	ANKS3	0	18	0.866702
ENSG00000157077	ZFYVE9	0	18	0.866704
ENSG00000171798	KNDC1	0	17	0.866706
ENSG00000160191	PDE9A	0	15	0.866738
ENSG00000115760	BIRC6	1	84	0.866927
ENSG00000143324	XPR1	0	12	0.86693
ENSG00000185271	KLHL33	0	14	0.866935
ENSG00000166133	RPUSD2	0	17	0.867025
ENSG00000135272	MDFIC	0	17	0.867151
ENSG00000186666	BCDIN3D	0	15	0.867171
ENSG00000144554	FANCD2	0	17	0.867178
ENSG00000087053	MTMR2	0	11	0.867277
ENSG00000172795	DCP2	0	18	0.86734
ENSG00000178904	DPY19L3	0	16	0.86743
ENSG00000132680	KHDC4	0	19	0.867505
ENSG00000138131	LOXL4	0	24	0.867541
ENSG00000168453	HR	0	19	0.867563
ENSG00000062524	LTK	0	19	0.867638
ENSG00000167100	SAMD14	0	7	0.86773
ENSG00000137944	KYAT3	0	13	0.868049
ENSG00000108582	CPD	0	20	0.8681
ENSG00000163545	NUAK2	0	19	0.868128
ENSG00000019186	CYP24A1	0	17	0.868183
ENSG00000148814	LRRC27	0	9	0.868306
ENSG00000082074	FYB1	0	17	0.868458
ENSG00000153933	DGKE	0	16	0.868521
ENSG00000115221	ITGB6	0	18	0.868556
ENSG00000105464	GRIN2D	0	6	0.868682
ENSG00000126262	FFAR2	0	17	0.868801
ENSG00000049860	HEXB	0	15	0.868883
ENSG00000136546	SCN7A	0	30	0.868977
ENSG00000179348	GATA2	0	16	0.869405
ENSG00000124126	PREX1	0	31	0.869447
ENSG00000099899	TRMT2A	0	17	0.869832
ENSG00000143303	RRNAD1	0	16	0.869885
ENSG00000113569	NUP155	0	18	0.869923
ENSG00000136271	DDX56	0	16	0.869931
ENSG00000109436	TBC1D9	0	18	0.869967
ENSG00000116863	ADPRS	0	18	0.870241
ENSG00000022840	RNF10	0	20	0.870407
ENSG00000116106	EPHA4	0	18	0.870524
ENSG00000109738	GLRB	0	18	0.87071
ENSG00000134256	CD101	0	15	0.870818
ENSG00000158793	NIT1	0	22	0.870957
ENSG00000068831	RASGRP2	0	16	0.871063
ENSG00000140057	AK7	0	11	0.871079
ENSG00000188385	JAKMIP3	0	32	0.871152
ENSG00000197324	LRP10	0	17	0.871243
ENSG00000144647	POMGNT2	0	24	0.871262
ENSG00000243207	PPAN-P2RY11	0	30	0.87143
ENSG00000091128	LAMB4	0	28	0.871574
ENSG00000173120	KDM2A	0	20	0.87163
ENSG00000058335	RASGRF1	0	22	0.871636
ENSG00000092098	RNF31	0	20	0.871655
ENSG00000123407	HOXC12	0	10	0.871696
ENSG00000125733	TRIP10	0	15	0.871739
ENSG00000163482	STK36	0	25	0.871751
ENSG00000067191	CACNB1	0	16	0.871842
ENSG00000135597	REPS1	0	18	0.871857
ENSG00000132153	DHX30	0	16	0.871918
ENSG00000107625	DDX50	0	17	0.87213
ENSG00000173930	SLCO4C1	0	14	0.872197
ENSG00000149972	CNTN5	0	24	0.872297
ENSG00000011143	MKS1	0	29	0.872464
ENSG00000184381	PLA2G6	0	23	0.872498
ENSG00000132361	CLUH	0	19	0.872713
ENSG00000135336	ORC3	0	14	0.872887
ENSG00000177000	MTHFR	0	19	0.87301
ENSG00000129675	ARHGEF6	0	17	0.87301
ENSG00000167216	KATNAL2	0	18	0.873164
ENSG00000165325	DEUP1	0	18	0.873258
ENSG00000137411	VARS2	0	26	0.873391
ENSG00000119778	ATAD2B	0	17	0.873409
ENSG00000164649	CDCA7L	0	16	0.873444
ENSG00000075673	ATP12A	0	24	0.873484
ENSG00000167861	HID1	0	17	0.873619
ENSG00000166311	SMPD1	0	18	0.873678
ENSG00000100813	ACIN1	0	30	0.873788
ENSG00000134853	PDGFRA	0	16	0.873881
ENSG00000163814	CDCP1	0	14	0.87418
ENSG00000187957	DNER	0	15	0.874184
ENSG00000137962	ARHGAP29	0	17	0.874326
ENSG00000167323	STIM1	0	23	0.874425
ENSG00000143032	BARHL2	0	18	0.874545
ENSG00000145476	CYP4V2	0	20	0.87488
ENSG00000158445	KCNB1	0	12	0.874934
ENSG00000157856	DRC1	0	25	0.874953
ENSG00000131061	ZNF341	0	24	0.874969
ENSG00000106125	MINDY4	0	18	0.874969
ENSG00000240583	AQP1	0	14	0.874973
ENSG00000180251	SLC9A4	0	16	0.875059
ENSG00000156042	CFAP70	0	18	0.875193
ENSG00000150995	ITPR1	0	25	0.875368
ENSG00000131966	ACTR10	0	16	0.875402
ENSG00000077097	TOP2B	0	27	0.875585
ENSG00000137764	MAP2K5	0	13	0.875585
ENSG00000197405	C5AR1	0	14	0.875739
ENSG00000175544	CABP4	0	17	0.87584
ENSG00000169067	ACTBL2	0	19	0.875853
ENSG00000078177	N4BP2	0	16	0.875946
ENSG00000182263	FIGN	0	25	0.876067
ENSG00000135318	NT5E	0	19	0.87607
ENSG00000141564	RPTOR	0	21	0.87617
ENSG00000092847	AGO1	0	14	0.876309
ENSG00000215262	KCNU1	0	17	0.876349
ENSG00000140986	RPL3L	0	22	0.876362
ENSG00000146083	RNF44	0	15	0.876365
ENSG00000171681	ATF7IP	0	16	0.876498
ENSG00000025434	NR1H3	0	18	0.876615
ENSG00000132842	AP3B1	0	19	0.876752
ENSG00000128052	KDR	0	29	0.876819
ENSG00000151849	CENPJ	0	29	0.876864
ENSG00000148297	MED22	0	8	0.876927
ENSG00000177595	PIDD1	0	26	0.877091
ENSG00000113328	CCNG1	0	16	0.877142
ENSG00000167536	DHRS13	0	12	0.87717
ENSG00000079459	FDFT1	0	13	0.877193
ENSG00000071054	MAP4K4	0	28	0.877299
ENSG00000145536	ADAMTS16	0	26	0.877496
ENSG00000100280	AP1B1	0	19	0.877587
ENSG00000054654	SYNE2	2	112	0.877643
ENSG00000081026	MAGI3	0	28	0.877702
ENSG00000176208	ATAD5	0	19	0.877748
ENSG00000154719	MRPL39	0	22	0.877833
ENSG00000175497	DPP10	0	17	0.87784
ENSG00000148225	WDR31	0	16	0.877906
ENSG00000125966	MMP24	0	31	0.877914
ENSG00000184347	SLIT3	0	33	0.878271
ENSG00000120733	KDM3B	0	24	0.878304
ENSG00000129467	ADCY4	0	32	0.878393
ENSG00000158106	RHPN1	0	12	0.878454
ENSG00000104524	PYCR3	0	15	0.878571
ENSG00000146648	EGFR	0	19	0.878759
ENSG00000078246	TULP3	0	17	0.878769
ENSG00000196781	TLE1	0	28	0.878898
ENSG00000019169	MARCO	0	14	0.878916
ENSG00000111254	AKAP3	0	16	0.879097
ENSG00000168813	ZNF507	0	18	0.879131
ENSG00000140474	ULK3	0	20	0.879174
ENSG00000186001	LRCH3	0	24	0.879205
ENSG00000171189	GRIK1	0	21	0.879446
ENSG00000121653	MAPK8IP1	0	13	0.879461
ENSG00000182187	CRYGB	0	5	0.879517
ENSG00000184304	PRKD1	0	20	0.879519
ENSG00000164953	TMEM67	0	20	0.879811
ENSG00000049540	ELN	0	18	0.879834
ENSG00000078795	PKD2L2	0	20	0.879943
ENSG00000089737	DDX24	0	16	0.880534
ENSG00000081014	AP4E1	0	29	0.880565
ENSG00000203734	ECT2L	0	27	0.880572
ENSG00000124602	UNC5CL	0	15	0.880604
ENSG00000113194	FAF2	0	8	0.88071
ENSG00000176742	OR51V1	0	15	0.880734
ENSG00000005961	ITGA2B	0	16	0.880998
ENSG00000100304	TTLL12	0	18	0.881144
ENSG00000156787	TBC1D31	0	27	0.881244
ENSG00000178607	ERN1	0	20	0.881261
ENSG00000112562	SMOC2	0	15	0.881425
ENSG00000198108	CHSY3	0	18	0.881529
ENSG00000066422	ZBTB11	0	19	0.881588
ENSG00000122707	RECK	0	25	0.881626
ENSG00000095713	CRTAC1	0	20	0.88167
ENSG00000164654	MIOS	0	13	0.881825
ENSG00000041802	LSG1	0	20	0.882148
ENSG00000092758	COL9A3	0	26	0.882259
ENSG00000064933	PMS1	0	25	0.882505
ENSG00000204084	INPP5B	0	24	0.882546
ENSG00000173210	ABLIM3	0	26	0.882824
ENSG00000188158	NHS	0	26	0.882973
ENSG00000073670	ADAM11	0	15	0.883093
ENSG00000149311	ATM	1	77	0.883111
ENSG00000173769	TOPAZ1	0	15	0.883188
ENSG00000147457	CHMP7	0	12	0.883366
ENSG00000129566	TEP1	1	53	0.883538
ENSG00000130309	COLGALT1	0	21	0.88355
ENSG00000105063	PPP6R1	0	16	0.88356
ENSG00000182923	CEP63	0	20	0.883841
ENSG00000104728	ARHGEF10	0	26	0.883906
ENSG00000179041	RRS1	0	16	0.884039
ENSG00000221843	C2orf16	0	13	0.88404
ENSG00000133962	CATSPERB	0	17	0.884052
ENSG00000125247	TMTC4	0	23	0.884073
ENSG00000134343	ANO3	0	22	0.884149
ENSG00000100842	EFS	0	15	0.884162
ENSG00000115998	C2orf42	0	18	0.884204
ENSG00000094975	SUCO	0	17	0.884312
ENSG00000140859	KIFC3	0	15	0.884387
ENSG00000174227	PIGG	0	17	0.884391
ENSG00000266173	STRADA	0	16	0.884884
ENSG00000027847	B4GALT7	0	16	0.884976
ENSG00000152332	UHMK1	0	14	0.885068
ENSG00000162733	DDR2	0	19	0.885121
ENSG00000130766	SESN2	0	20	0.885156
ENSG00000142623	PADI1	0	18	0.885244
ENSG00000117598	PLPPR5	0	11	0.885286
ENSG00000127946	HIP1	0	26	0.885435
ENSG00000170606	HSPA4	0	14	0.885509
ENSG00000004939	SLC4A1	0	21	0.885596
ENSG00000084453	SLCO1A2	0	22	0.885685
ENSG00000136709	WDR33	0	27	0.885789
ENSG00000198838	RYR3	2	110	0.886077
ENSG00000103599	IQCH	0	18	0.886106
ENSG00000115993	TRAK2	0	22	0.886129
ENSG00000114646	CSPG5	0	11	0.886225
ENSG00000129244	ATP1B2	0	7	0.886499
ENSG00000008710	PKD1	0	15	0.886507
ENSG00000134780	DAGLA	0	17	0.886531
ENSG00000025293	PHF20	0	20	0.886697
ENSG00000068400	GRIPAP1	0	10	0.886788
ENSG00000180353	HCLS1	0	18	0.886846
ENSG00000090539	CHRD	0	25	0.887038
ENSG00000110844	PRPF40B	0	30	0.887276
ENSG00000172748	ZNF596	0	17	0.887374
ENSG00000133313	CNDP2	0	19	0.887393
ENSG00000176986	SEC24C	0	29	0.887495
ENSG00000085382	HACE1	0	18	0.887537
ENSG00000175097	RAG2	0	17	0.887641
ENSG00000151498	ACAD8	0	17	0.887754
ENSG00000188039	NWD1	0	25	0.887774
ENSG00000116171	SCP2	0	14	0.887802
ENSG00000165304	MELK	0	21	0.887807
ENSG00000185306	C12orf56	0	11	0.88787
ENSG00000205302	SNX2	0	18	0.887882
ENSG00000137843	PAK6	0	21	0.888026
ENSG00000087116	ADAMTS2	0	23	0.888092
ENSG00000149577	SIDT2	0	29	0.888221
ENSG00000197150	ABCB8	0	24	0.888245
ENSG00000116580	GON4L	0	17	0.888256
ENSG00000015413	DPEP1	0	17	0.888279
ENSG00000174282	ZBTB4	0	17	0.888332
ENSG00000119698	PPP4R4	0	19	0.888402
ENSG00000172493	AFF1	0	23	0.888473
ENSG00000131374	TBC1D5	0	19	0.888492
ENSG00000166317	SYNPO2L	0	17	0.888539
ENSG00000084754	HADHA	0	16	0.888629
ENSG00000122786	CALD1	0	17	0.888677
ENSG00000066032	CTNNA2	0	21	0.888827
ENSG00000088320	REM1	0	18	0.888851
ENSG00000128594	LRRC4	0	19	0.8889
ENSG00000089558	KCNH4	0	18	0.888926
ENSG00000152556	PFKM	0	21	0.889036
ENSG00000196961	AP2A1	0	21	0.889037
ENSG00000167674	HDGFL2	0	21	0.889069
ENSG00000205937	RNPS1	0	19	0.889146
ENSG00000100985	MMP9	0	21	0.889157
ENSG00000131737	KRT34	0	14	0.889168
ENSG00000173588	CEP83	0	15	0.889298
ENSG00000143951	WDPCP	0	19	0.88943
ENSG00000138075	ABCG5	0	19	0.889449
ENSG00000147408	CSGALNACT1	0	16	0.889529
ENSG00000075420	FNDC3B	0	22	0.889735
ENSG00000163697	APBB2	0	16	0.889847
ENSG00000091127	PUS7	0	17	0.889886
ENSG00000151466	SCLT1	0	14	0.889922
ENSG00000165219	GAPVD1	0	27	0.889924
ENSG00000132681	ATP1A4	0	25	0.889957
ENSG00000171790	SLFNL1	0	18	0.890028
ENSG00000151694	ADAM17	0	17	0.890037
ENSG00000070961	ATP2B1	0	16	0.890337
ENSG00000117133	RPF1	0	19	0.890379
ENSG00000080493	SLC4A4	0	24	0.890421
ENSG00000175110	MRPS22	0	16	0.89044
ENSG00000105695	MAG	0	18	0.890442
ENSG00000135476	ESPL1	0	12	0.890527
ENSG00000080823	MOK	0	17	0.890577
ENSG00000008083	JARID2	0	16	0.89091
ENSG00000082269	FAM135A	0	26	0.89108
ENSG00000184840	TMED9	0	8	0.89128
ENSG00000114857	NKTR	0	18	0.891286
ENSG00000177807	KCNJ10	0	17	0.891302
ENSG00000139218	SCAF11	0	17	0.891386
ENSG00000165548	TMEM63C	0	20	0.891641
ENSG00000071537	SEL1L	0	14	0.891724
ENSG00000162267	ITIH3	0	33	0.891815
ENSG00000163161	ERCC3	0	21	0.89184
ENSG00000114200	BCHE	0	16	0.891883
ENSG00000185069	KRT76	0	17	0.892111
ENSG00000058453	CROCC	0	20	0.892299
ENSG00000136872	ALDOB	0	18	0.892333
ENSG00000170454	KRT75	0	18	0.892465
ENSG00000104812	GYS1	0	20	0.89255
ENSG00000119326	CTNNAL1	0	15	0.892558
ENSG00000143409	MINDY1	0	21	0.892599
ENSG00000113721	PDGFRB	0	16	0.892772
ENSG00000087903	RFX2	0	21	0.892795
ENSG00000160741	CRTC2	0	20	0.892814
ENSG00000164855	TMEM184A	0	12	0.892852
ENSG00000153113	CAST	0	17	0.893022
ENSG00000013364	MVP	0	29	0.893025
ENSG00000189184	PCDH18	0	31	0.893032
ENSG00000140455	USP3	0	15	0.893065
ENSG00000156920	ADGRG4	0	22	0.893135
ENSG00000083290	ULK2	0	22	0.893252
ENSG00000099204	ABLIM1	0	27	0.893325
ENSG00000068650	ATP11A	0	29	0.893335
ENSG00000171408	PDE7B	0	17	0.893372
ENSG00000160305	DIP2A	0	30	0.893574
ENSG00000141084	RANBP10	0	17	0.893658
ENSG00000138600	SPPL2A	0	7	0.893753
ENSG00000135317	SNX14	0	17	0.893851
ENSG00000241697	TMEFF1	0	12	0.894037
ENSG00000064607	SUGP2	0	25	0.894077
ENSG00000182173	TSEN54	0	14	0.894197
ENSG00000182631	RXFP3	0	18	0.894281
ENSG00000117154	IGSF21	0	23	0.894617
ENSG00000108256	NUFIP2	0	17	0.894786
ENSG00000151388	ADAMTS12	0	28	0.894904
ENSG00000196923	PDLIM7	0	20	0.894927
ENSG00000156140	ADAMTS3	0	29	0.894937
ENSG00000105429	MEGF8	1	60	0.894953
ENSG00000166004	CEP295	0	23	0.895027
ENSG00000125848	FLRT3	0	11	0.895085
ENSG00000137822	TUBGCP4	0	18	0.895108
ENSG00000213918	DNASE1	0	18	0.895183
ENSG00000011243	AKAP8L	0	18	0.895227
ENSG00000112992	NNT	0	18	0.895898
ENSG00000162753	SLC9C2	0	14	0.896054
ENSG00000160602	NEK8	0	26	0.896113
ENSG00000109736	MFSD10	0	30	0.896181
ENSG00000144395	CCDC150	0	20	0.89621
ENSG00000198033	TUBA3C	0	20	0.896229
ENSG00000134716	CYP2J2	0	15	0.896337
ENSG00000158480	SPATA2	0	19	0.896348
ENSG00000196155	PLEKHG4	0	17	0.896359
ENSG00000152767	FARP1	0	26	0.896445
ENSG00000173226	IQCB1	0	18	0.89645
ENSG00000107581	EIF3A	0	27	0.896514
ENSG00000168883	USP39	0	26	0.896575
ENSG00000187045	TMPRSS6	0	29	0.896816
ENSG00000134240	HMGCS2	0	14	0.89683
ENSG00000175198	PCCA	0	13	0.896866
ENSG00000158258	CLSTN2	0	23	0.896972
ENSG00000163611	SPICE1	0	10	0.896972
ENSG00000178460	MCMDC2	0	20	0.897043
ENSG00000072657	TRHDE	0	19	0.89726
ENSG00000171777	RASGRP4	0	16	0.897321
ENSG00000070019	GUCY2C	0	15	0.89733
ENSG00000118985	ELL2	0	20	0.897581
ENSG00000133657	ATP13A3	0	19	0.897606
ENSG00000105639	JAK3	0	17	0.897811
ENSG00000183048	SLC25A10	0	18	0.897848
ENSG00000085982	USP40	0	26	0.897894
ENSG00000088305	DNMT3B	0	19	0.897958
ENSG00000130787	HIP1R	0	25	0.898002
ENSG00000166444	DENND2B	0	31	0.898029
ENSG00000072182	ASIC4	0	17	0.898217
ENSG00000133107	TRPC4	0	17	0.898296
ENSG00000174306	ZHX3	0	18	0.898346
ENSG00000107404	DVL1	0	19	0.898438
ENSG00000155592	ZKSCAN2	0	26	0.898509
ENSG00000138792	ENPEP	0	19	0.89852
ENSG00000174373	RALGAPA1	0	18	0.89856
ENSG00000204536	CCHCR1	0	29	0.898561
ENSG00000134760	DSG1	0	26	0.898568
ENSG00000126870	DYNC2I1	0	19	0.898601
ENSG00000146828	SLC12A9	0	16	0.898666
ENSG00000015532	XYLT2	0	25	0.898783
ENSG00000100083	GGA1	0	16	0.898942
ENSG00000242419	PCDHGC4	0	16	0.898948
ENSG00000119723	COQ6	0	17	0.898994
ENSG00000185761	ADAMTSL5	0	16	0.899321
ENSG00000035681	NSMAF	0	17	0.899356
ENSG00000185483	ROR1	0	19	0.899647
ENSG00000173402	DAG1	0	29	0.899793
ENSG00000100266	PACSIN2	0	19	0.899858
ENSG00000170037	CNTROB	0	26	0.899931
ENSG00000214102	WEE2	0	11	0.900132
ENSG00000140262	TCF12	0	19	0.900156
ENSG00000204301	NOTCH4	1	55	0.900205
ENSG00000168268	NT5DC2	0	22	0.900322
ENSG00000115556	PLCD4	0	21	0.900326
ENSG00000171431	KRT20	0	13	0.900459
ENSG00000099260	PALMD	0	18	0.900462
ENSG00000123989	CHPF	0	20	0.900624
ENSG00000105851	PIK3CG	0	30	0.900751
ENSG00000150527	MIA2	0	19	0.900933
ENSG00000125378	BMP4	0	17	0.901057
ENSG00000057935	MTA3	0	16	0.901081
ENSG00000136250	AOAH	0	15	0.901087
ENSG00000125107	CNOT1	0	22	0.901097
ENSG00000073050	XRCC1	0	23	0.901145
ENSG00000254505	CHMP4A	0	11	0.901345
ENSG00000157445	CACNA2D3	0	15	0.901356
ENSG00000164904	ALDH7A1	0	16	0.901487
ENSG00000145284	SCD5	0	19	0.90169
ENSG00000113396	SLC27A6	0	17	0.901747
ENSG00000163516	ANKZF1	0	19	0.901831
ENSG00000134398	ERN2	0	26	0.901856
ENSG00000023287	RB1CC1	0	25	0.902016
ENSG00000163872	YEATS2	0	25	0.902023
ENSG00000167380	ZNF226	0	29	0.902032
ENSG00000132275	RRP8	0	26	0.902039
ENSG00000037749	MFAP3	0	8	0.902105
ENSG00000198286	CARD11	0	15	0.902232
ENSG00000067842	ATP2B3	0	21	0.902232
ENSG00000088882	CPXM1	0	29	0.902235
ENSG00000144410	CPO	0	19	0.902536
ENSG00000156395	SORCS3	0	27	0.902541
ENSG00000133216	EPHB2	0	18	0.902594
ENSG00000134014	ELP3	0	26	0.902626
ENSG00000136925	TSTD2	0	19	0.902839
ENSG00000082781	ITGB5	0	18	0.90302
ENSG00000165917	RAPSN	0	13	0.90303
ENSG00000168528	SERINC2	0	22	0.903162
ENSG00000139323	POC1B	0	10	0.903283
ENSG00000171992	SYNPO	0	18	0.903284
ENSG00000173801	JUP	0	28	0.903295
ENSG00000105819	PMPCB	0	17	0.903351
ENSG00000169435	RASSF6	0	19	0.903373
ENSG00000171595	DNAI2	0	17	0.903447
ENSG00000151320	AKAP6	1	57	0.903487
ENSG00000144357	UBR3	0	21	0.903635
ENSG00000172554	SNTG2	0	18	0.903636
ENSG00000165891	E2F7	0	21	0.903669
ENSG00000198315	ZKSCAN8	0	8	0.903708
ENSG00000143552	NUP210L	0	19	0.903796
ENSG00000144230	GPR17	0	16	0.90405
ENSG00000168306	ACOX2	0	17	0.904058
ENSG00000126246	IGFLR1	0	17	0.904172
ENSG00000138658	ZGRF1	0	24	0.904271
ENSG00000182718	ANXA2	0	12	0.904305
ENSG00000106397	PLOD3	0	26	0.904333
ENSG00000144040	SFXN5	0	14	0.90439
ENSG00000136715	SAP130	0	17	0.904429
ENSG00000144406	UNC80	1	79	0.904457
ENSG00000065183	WDR3	0	21	0.90448
ENSG00000161847	RAVER1	0	16	0.905221
ENSG00000105928	GSDME	0	14	0.905281
ENSG00000173145	NOC3L	0	18	0.905307
ENSG00000135506	OS9	0	24	0.90542
ENSG00000204427	ABHD16A	0	13	0.905599
ENSG00000154309	DISP1	0	19	0.90617
ENSG00000005844	ITGAL	0	14	0.906171
ENSG00000153292	ADGRF1	0	19	0.906243
ENSG00000165288	BRWD3	0	19	0.90629
ENSG00000131095	GFAP	0	16	0.906291
ENSG00000188566	NDOR1	0	21	0.906595
ENSG00000179104	TMTC2	0	25	0.906642
ENSG00000079432	CIC	0	31	0.906691
ENSG00000169340	PDILT	0	19	0.906762
ENSG00000132669	RIN2	0	24	0.906872
ENSG00000105664	COMP	0	18	0.906958
ENSG00000185238	PRMT3	0	19	0.907088
ENSG00000125846	ZNF133	0	9	0.907176
ENSG00000053918	KCNQ1	0	23	0.907224
ENSG00000163357	DCST1	0	17	0.907242
ENSG00000188827	SLX4	0	21	0.907595
ENSG00000214193	SH3D21	0	24	0.907626
ENSG00000141519	CCDC40	0	19	0.908096
ENSG00000104237	RP1	0	26	0.908186
ENSG00000142611	PRDM16	0	27	0.908213
ENSG00000113073	SLC4A9	0	25	0.908225
ENSG00000179044	EXOC3L1	0	18	0.908227
ENSG00000049089	COL9A2	0	24	0.908228
ENSG00000108370	RGS9	0	15	0.908243
ENSG00000058056	USP13	0	29	0.9083
ENSG00000070610	GBA2	0	22	0.90836
ENSG00000095397	WHRN	0	29	0.908599
ENSG00000124151	NCOA3	0	31	0.908621
ENSG00000171475	WIPF2	0	17	0.908626
ENSG00000071189	SNX13	0	20	0.908656
ENSG00000091732	ZC3HC1	0	15	0.908747
ENSG00000116285	ERRFI1	0	15	0.908851
ENSG00000183324	REC114	0	14	0.909052
ENSG00000112759	SLC29A1	0	8	0.909286
ENSG00000132837	DMGDH	0	24	0.909477
ENSG00000151092	NGLY1	0	20	0.909504
ENSG00000111642	CHD4	0	18	0.909516
ENSG00000241484	ARHGAP8	0	25	0.909622
ENSG00000005884	ITGA3	0	19	0.90993
ENSG00000124440	HIF3A	0	17	0.910007
ENSG00000141556	TBCD	0	23	0.910099
ENSG00000168917	SLC35G2	0	17	0.910353
ENSG00000132692	BCAN	0	25	0.910429
ENSG00000148120	AOPEP	0	26	0.910467
ENSG00000108821	COL1A1	0	31	0.910502
ENSG00000152404	CWF19L2	0	23	0.910617
ENSG00000132518	GUCY2D	0	26	0.910644
ENSG00000146776	ATXN7L1	0	20	0.910647
ENSG00000121410	A1BG	0	14	0.910654
ENSG00000172732	MUS81	0	14	0.910658
ENSG00000174482	LINGO2	0	17	0.910713
ENSG00000135407	AVIL	0	18	0.910722
ENSG00000135299	ANKRD6	0	29	0.910756
ENSG00000070748	CHAT	0	30	0.911043
ENSG00000134452	FBH1	0	18	0.911193
ENSG00000137261	KIAA0319	0	23	0.911232
ENSG00000038295	TLL1	0	16	0.91125
ENSG00000123329	ARHGAP9	0	19	0.911255
ENSG00000131165	CHMP1A	0	16	0.911396
ENSG00000108055	SMC3	0	11	0.911511
ENSG00000139155	SLCO1C1	0	16	0.911587
ENSG00000118762	PKD2	0	25	0.911669
ENSG00000130363	RSPH3	0	9	0.911689
ENSG00000141385	AFG3L2	0	19	0.911872
ENSG00000005700	IBTK	0	27	0.912052
ENSG00000081913	PHLPP1	0	29	0.912146
ENSG00000152127	MGAT5	0	17	0.912293
ENSG00000172139	SLC9C1	0	22	0.912375
ENSG00000135473	PAN2	0	20	0.912378
ENSG00000160360	GPSM1	0	26	0.912437
ENSG00000229474	PATL2	0	15	0.912466
ENSG00000090376	IRAK3	0	18	0.912569
ENSG00000109819	PPARGC1A	0	23	0.913091
ENSG00000104892	KLC3	0	19	0.913157
ENSG00000099834	CDHR5	0	19	0.9132
ENSG00000183317	EPHA10	0	26	0.913223
ENSG00000128487	SPECC1	0	26	0.913249
ENSG00000079616	KIF22	0	26	0.913411
ENSG00000176658	MYO1D	0	21	0.913416
ENSG00000074621	SLC24A1	0	18	0.913443
ENSG00000198939	ZFP2	0	17	0.913631
ENSG00000118579	MED28	0	3	0.913843
ENSG00000100077	GRK3	0	14	0.913944
ENSG00000109927	TECTA	1	57	0.913957
ENSG00000110455	ACCS	0	19	0.913973
ENSG00000007402	CACNA2D2	0	24	0.914183
ENSG00000074660	SCARF1	0	17	0.914204
ENSG00000115548	KDM3A	0	17	0.914347
ENSG00000184575	XPOT	0	18	0.914372
ENSG00000198561	CTNND1	0	28	0.914402
ENSG00000178462	TUBAL3	0	19	0.91441
ENSG00000188153	COL4A5	0	20	0.914475
ENSG00000074410	CA12	0	18	0.914514
ENSG00000136848	DAB2IP	0	22	0.914601
ENSG00000143479	DYRK3	0	16	0.914789
ENSG00000151929	BAG3	0	15	0.915022
ENSG00000140090	SLC24A4	0	17	0.91508
ENSG00000013503	POLR3B	0	30	0.915151
ENSG00000138735	PDE5A	0	20	0.915192
ENSG00000111713	GYS2	0	20	0.91535
ENSG00000145147	SLIT2	0	26	0.915399
ENSG00000163521	GLB1L	0	20	0.915589
ENSG00000092820	EZR	0	21	0.915701
ENSG00000126461	SCAF1	0	18	0.915808
ENSG00000141959	PFKL	0	21	0.915874
ENSG00000165802	NSMF	0	18	0.916159
ENSG00000258588	TRIM6-TRIM34	0	17	0.916187
ENSG00000105549	THEG	0	20	0.916517
ENSG00000157087	ATP2B2	0	21	0.916802
ENSG00000063015	SEZ6	0	27	0.916884
ENSG00000215251	FASTKD5	0	27	0.916933
ENSG00000164506	STXBP5	0	19	0.917356
ENSG00000130943	PKDREJ	0	24	0.917451
ENSG00000091009	RBM27	0	21	0.91747
ENSG00000204371	EHMT2	0	17	0.91759
ENSG00000103196	CRISPLD2	0	19	0.917752
ENSG00000111647	UHRF1BP1L	0	27	0.917977
ENSG00000134757	DSG3	0	17	0.91806
ENSG00000105479	ODAD1	0	18	0.918105
ENSG00000095485	CWF19L1	0	18	0.918162
ENSG00000162618	ADGRL4	0	19	0.918212
ENSG00000142606	MMEL1	0	26	0.918593
ENSG00000167670	CHAF1A	0	19	0.918606
ENSG00000167780	SOAT2	0	18	0.918617
ENSG00000155511	GRIA1	0	20	0.918741
ENSG00000050438	SLC4A8	0	15	0.91888
ENSG00000162779	AXDND1	0	20	0.918898
ENSG00000032389	EIPR1	0	18	0.919024
ENSG00000158525	CPA5	0	21	0.919078
ENSG00000188674	C2orf80	0	2	0.919246
ENSG00000117114	ADGRL2	0	26	0.919269
ENSG00000157020	SEC13	0	23	0.919303
ENSG00000007541	PIGQ	0	16	0.919481
ENSG00000174799	CEP135	0	18	0.919611
ENSG00000173253	DMRT2	0	17	0.919638
ENSG00000130720	FIBCD1	0	24	0.919639
ENSG00000149503	INCENP	0	18	0.919684
ENSG00000132623	ANKEF1	0	20	0.919717
ENSG00000141101	NOB1	0	25	0.919778
ENSG00000113593	PPWD1	0	13	0.920145
ENSG00000197168	NEK5	0	5	0.920197
ENSG00000144445	KANSL1L	0	14	0.920297
ENSG00000173572	NLRP13	0	14	0.920561
ENSG00000169251	NMD3	0	17	0.920745
ENSG00000104447	TRPS1	0	25	0.920821
ENSG00000070759	TESK2	0	21	0.920823
ENSG00000120915	EPHX2	0	12	0.920839
ENSG00000162174	ASRGL1	0	18	0.920857
ENSG00000175514	GPR152	0	19	0.92086
ENSG00000173166	RAPH1	0	18	0.920864
ENSG00000127511	SIN3B	0	17	0.920892
ENSG00000101782	RIOK3	0	16	0.921077
ENSG00000183098	GPC6	0	20	0.921079
ENSG00000133063	CHIT1	0	18	0.921084
ENSG00000197816	CCDC180	0	24	0.921159
ENSG00000197375	SLC22A5	0	28	0.921166
ENSG00000130475	FCHO1	0	22	0.921461
ENSG00000095015	MAP3K1	0	22	0.921818
ENSG00000137413	TAF8	0	10	0.92189
ENSG00000142687	KIAA0319L	0	17	0.921984
ENSG00000056487	PHF21B	0	20	0.922018
ENSG00000103047	TANGO6	0	25	0.92225
ENSG00000256463	SALL3	0	21	0.922331
ENSG00000006837	CDKL3	0	9	0.922334
ENSG00000144285	SCN1A	0	21	0.922408
ENSG00000141837	CACNA1A	0	26	0.92245
ENSG00000143514	TP53BP2	0	27	0.922482
ENSG00000164830	OXR1	0	18	0.922548
ENSG00000164715	LMTK2	0	24	0.922573
ENSG00000163947	ARHGEF3	0	21	0.922821
ENSG00000120725	SIL1	0	19	0.92322
ENSG00000116906	GNPAT	0	16	0.923357
ENSG00000176715	ACSF3	0	29	0.923423
ENSG00000174015	CBY2	0	24	0.923555
ENSG00000072832	CRMP1	0	10	0.923581
ENSG00000143190	POU2F1	0	17	0.923715
ENSG00000111325	OGFOD2	0	17	0.923757
ENSG00000100433	KCNK10	0	22	0.923839
ENSG00000198824	CHAMP1	0	12	0.923972
ENSG00000103197	TSC2	0	28	0.924071
ENSG00000148634	HERC4	0	18	0.924089
ENSG00000067177	PHKA1	0	26	0.924118
ENSG00000126259	KIRREL2	0	19	0.92412
ENSG00000100012	SEC14L3	0	11	0.924236
ENSG00000198822	GRM3	0	17	0.92433
ENSG00000113212	PCDHB7	0	19	0.92445
ENSG00000146166	LGSN	0	13	0.924597
ENSG00000068781	STON1-GTF2A1L	0	25	0.924614
ENSG00000139324	TMTC3	0	18	0.924676
ENSG00000174740	PABPC5	0	5	0.924891
ENSG00000139746	RBM26	0	23	0.924986
ENSG00000182580	EPHB3	0	22	0.925006
ENSG00000089101	CFAP61	0	26	0.925024
ENSG00000114812	VIPR1	0	14	0.925207
ENSG00000031003	FAM13B	0	22	0.925298
ENSG00000214944	ARHGEF28	0	21	0.925527
ENSG00000138376	BARD1	0	15	0.925751
ENSG00000138722	MMRN1	0	29	0.926156
ENSG00000197993	KEL	0	21	0.92618
ENSG00000100429	HDAC10	0	19	0.926213
ENSG00000173442	EHBP1L1	0	26	0.926346
ENSG00000079931	MOXD1	0	16	0.926358
ENSG00000133742	CA1	0	10	0.926464
ENSG00000165671	NSD1	0	25	0.92672
ENSG00000101955	SRPX	0	22	0.926882
ENSG00000125430	HS3ST3B1	0	3	0.926905
ENSG00000151067	CACNA1C	0	17	0.926984
ENSG00000215271	HOMEZ	0	16	0.927469
ENSG00000170325	PRDM10	0	26	0.927485
ENSG00000116039	ATP6V1B1	0	18	0.927544
ENSG00000115266	APC2	0	17	0.927779
ENSG00000108387	SEPTIN4	0	17	0.927859
ENSG00000196132	MYT1	0	18	0.927882
ENSG00000002746	HECW1	0	25	0.927927
ENSG00000143924	EML4	0	20	0.928281
ENSG00000124160	NCOA5	0	16	0.928298
ENSG00000105538	RASIP1	0	18	0.928459
ENSG00000173662	TAS1R1	0	17	0.928468
ENSG00000152939	MARVELD2	0	21	0.928894
ENSG00000170871	KIAA0232	0	29	0.928954
ENSG00000170523	KRT83	0	18	0.929373
ENSG00000169071	ROR2	0	25	0.929471
ENSG00000171954	CYP4F22	0	21	0.929518
ENSG00000051009	FAM160A2	0	24	0.929552
ENSG00000145075	CCDC39	0	30	0.929579
ENSG00000243232	PCDHAC2	0	26	0.929599
ENSG00000136010	ALDH1L2	0	19	0.929657
ENSG00000111319	SCNN1A	0	24	0.929727
ENSG00000155886	SLC24A2	0	22	0.929962
ENSG00000075399	VPS9D1	0	17	0.93002
ENSG00000254986	DPP3	0	27	0.930088
ENSG00000184564	SLITRK6	0	29	0.930152
ENSG00000157168	NRG1	0	20	0.930204
ENSG00000139263	LRIG3	0	26	0.930287
ENSG00000084674	APOB	1	76	0.930478
ENSG00000151458	ANKRD50	0	17	0.93057
ENSG00000175084	DES	0	18	0.930637
ENSG00000173848	NET1	0	18	0.930649
ENSG00000088926	F11	0	23	0.93067
ENSG00000175221	MED16	0	18	0.930672
ENSG00000205413	SAMD9	0	17	0.930811
ENSG00000163931	TKT	0	18	0.93085
ENSG00000184471	C1QTNF8	0	1	0.930916
ENSG00000221986	MYBPHL	0	25	0.930942
ENSG00000153002	CPB1	0	26	0.930959
ENSG00000111837	MAK	0	18	0.931082
ENSG00000136859	ANGPTL2	0	19	0.931154
ENSG00000253485	PCDHGA5	0	20	0.931632
ENSG00000023516	AKAP11	0	21	0.931705
ENSG00000104774	MAN2B1	0	18	0.931732
ENSG00000204859	ZBTB48	0	18	0.931882
ENSG00000167701	GPT	0	20	0.932101
ENSG00000145725	PPIP5K2	0	16	0.932335
ENSG00000242110	AMACR	0	18	0.932396
ENSG00000177476	OR2G3	0	4	0.932547
ENSG00000187714	SLC18A3	0	7	0.932558
ENSG00000090686	USP48	0	19	0.932687
ENSG00000101323	HAO1	0	21	0.932763
ENSG00000187091	PLCD1	0	25	0.932876
ENSG00000165194	PCDH19	0	20	0.932913
ENSG00000182752	PAPPA	0	27	0.932964
ENSG00000105447	GRWD1	0	16	0.933056
ENSG00000124383	MPHOSPH10	0	19	0.933115
ENSG00000104643	MTMR9	0	26	0.933357
ENSG00000090372	STRN4	0	21	0.933424
ENSG00000157741	UBN2	0	22	0.933447
ENSG00000106105	GARS1	0	18	0.93348
ENSG00000166833	NAV2	1	63	0.933487
ENSG00000162607	USP1	0	16	0.933502
ENSG00000253305	PCDHGB6	0	19	0.933584
ENSG00000134072	CAMK1	0	14	0.933597
ENSG00000151503	NCAPD3	0	26	0.933687
ENSG00000165072	MAMDC2	0	18	0.933745
ENSG00000185920	PTCH1	0	19	0.933773
ENSG00000143105	KCNA10	0	24	0.933793
ENSG00000104853	CLPTM1	0	18	0.933835
ENSG00000078814	MYH7B	2	106	0.933899
ENSG00000149823	VPS51	0	26	0.933938
ENSG00000086848	ALG9	0	15	0.934125
ENSG00000170456	DENND5B	0	19	0.934224
ENSG00000175065	DSG4	0	25	0.934247
ENSG00000159423	ALDH4A1	0	23	0.934249
ENSG00000154263	ABCA10	0	21	0.934281
ENSG00000096968	JAK2	0	25	0.934305
ENSG00000185963	BICD2	0	22	0.934338
ENSG00000155158	TTC39B	0	18	0.934488
ENSG00000162551	ALPL	0	20	0.934948
ENSG00000079393	DUSP13	0	11	0.935049
ENSG00000114982	KANSL3	0	21	0.935061
ENSG00000127990	SGCE	0	12	0.935062
ENSG00000087266	SH3BP2	0	17	0.93518
ENSG00000124749	COL21A1	0	18	0.935225
ENSG00000186951	PPARA	0	7	0.935233
ENSG00000185324	CDK10	0	18	0.935284
ENSG00000145217	SLC26A1	0	25	0.935285
ENSG00000157601	MX1	0	20	0.935692
ENSG00000111344	RASAL1	0	19	0.935806
ENSG00000132781	MUTYH	0	22	0.935866
ENSG00000100625	SIX4	0	14	0.935872
ENSG00000099625	CBARP	0	21	0.936145
ENSG00000102908	NFAT5	0	25	0.936221
ENSG00000156030	MIDEAS	0	20	0.936352
ENSG00000113318	MSH3	0	23	0.936356
ENSG00000176204	LRRTM4	0	11	0.936401
ENSG00000167535	CACNB3	0	17	0.936446
ENSG00000128000	ZNF780B	0	10	0.936465
ENSG00000113119	TMCO6	0	27	0.936577
ENSG00000185615	PDIA2	0	23	0.93661
ENSG00000088280	ASAP3	0	19	0.936615
ENSG00000142405	NLRP12	0	26	0.936747
ENSG00000137877	SPTBN5	1	67	0.936927
ENSG00000204560	DHX16	0	26	0.937012
ENSG00000135090	TAOK3	0	17	0.937099
ENSG00000111859	NEDD9	0	16	0.937187
ENSG00000158321	AUTS2	0	19	0.93735
ENSG00000117245	KIF17	0	22	0.937391
ENSG00000185666	SYN3	0	26	0.937549
ENSG00000164818	DNAAF5	0	20	0.937629
ENSG00000196712	NF1	0	17	0.937763
ENSG00000162869	PPP1R21	0	21	0.93787
ENSG00000112578	BYSL	0	22	0.938349
ENSG00000168411	RFWD3	0	10	0.93847
ENSG00000125447	GGA3	0	22	0.938612
ENSG00000073712	FERMT2	0	21	0.938667
ENSG00000160953	PWWP3A	0	19	0.938765
ENSG00000089597	GANAB	0	20	0.938799
ENSG00000153207	AHCTF1	0	21	0.938801
ENSG00000144031	ANKRD53	0	6	0.938845
ENSG00000178764	ZHX2	0	18	0.938889
ENSG00000197565	COL4A6	0	20	0.939011
ENSG00000083535	PIBF1	0	21	0.939051
ENSG00000196171	OR6K2	0	21	0.939058
ENSG00000156194	PPEF2	0	20	0.939072
ENSG00000156564	LRFN2	0	20	0.939096
ENSG00000166897	ELFN2	0	18	0.939278
ENSG00000082805	ERC1	0	26	0.939289
ENSG00000147251	DOCK11	0	24	0.939317
ENSG00000132205	EMILIN2	0	18	0.939437
ENSG00000167889	MGAT5B	0	15	0.939549
ENSG00000010165	EEF1AKNMT	0	22	0.939606
ENSG00000160255	ITGB2	0	22	0.939614
ENSG00000139631	CSAD	0	20	0.939666
ENSG00000140320	BAHD1	0	21	0.939762
ENSG00000116793	PHTF1	0	23	0.939982
ENSG00000121898	CPXM2	0	27	0.94003
ENSG00000166529	ZSCAN21	0	22	0.940045
ENSG00000097007	ABL1	0	20	0.940105
ENSG00000105866	SP4	0	20	0.940127
ENSG00000091409	ITGA6	0	24	0.940518
ENSG00000175984	DENND2C	0	22	0.940671
ENSG00000077616	NAALAD2	0	25	0.940703
ENSG00000240764	PCDHGC5	0	21	0.940802
ENSG00000116032	GRIN3B	0	23	0.941032
ENSG00000175595	ERCC4	0	24	0.941099
ENSG00000123342	MMP19	0	21	0.941453
ENSG00000164398	ACSL6	0	18	0.941784
ENSG00000198099	ADH4	0	14	0.942071
ENSG00000103966	EHD4	0	20	0.942171
ENSG00000105227	PRX	0	23	0.942251
ENSG00000116062	MSH6	0	24	0.942264
ENSG00000129667	RHBDF2	0	16	0.942301
ENSG00000112818	MEP1A	0	14	0.942304
ENSG00000154845	PPP4R1	0	17	0.942502
ENSG00000159259	CHAF1B	0	11	0.94259
ENSG00000198542	ITGBL1	0	20	0.942675
ENSG00000101126	ADNP	0	22	0.942761
ENSG00000170471	RALGAPB	0	27	0.942817
ENSG00000137948	BRDT	0	20	0.942905
ENSG00000133392	MYH11	1	71	0.94318
ENSG00000084693	AGBL5	0	28	0.943197
ENSG00000145020	AMT	0	20	0.943318
ENSG00000167419	LPO	0	21	0.943431
ENSG00000186976	EFCAB6	0	19	0.943444
ENSG00000143149	ALDH9A1	0	21	0.943587
ENSG00000114735	HEMK1	0	6	0.943597
ENSG00000157796	WDR19	0	23	0.943797
ENSG00000100949	RABGGTA	0	21	0.943962
ENSG00000039123	MTREX	0	21	0.944056
ENSG00000130164	LDLR	0	18	0.944086
ENSG00000140564	FURIN	0	14	0.9442
ENSG00000146216	TTBK1	0	24	0.944228
ENSG00000169129	AFAP1L2	0	19	0.944287
ENSG00000111913	RIPOR2	0	24	0.944293
ENSG00000267796	LIN37	0	16	0.944474
ENSG00000136643	RPS6KC1	0	25	0.944517
ENSG00000076003	MCM6	0	25	0.944541
ENSG00000081479	LRP2	1	68	0.944542
ENSG00000257093	DENND11	0	19	0.944816
ENSG00000153404	PLEKHG4B	0	17	0.944879
ENSG00000100568	VTI1B	0	17	0.94488
ENSG00000099917	MED15	0	18	0.945064
ENSG00000121075	TBX4	0	15	0.945195
ENSG00000171133	OR2K2	0	17	0.94524
ENSG00000100926	TM9SF1	0	24	0.945381
ENSG00000132938	MTUS2	0	22	0.945489
ENSG00000070182	SPTB	1	70	0.945633
ENSG00000198785	GRIN3A	0	22	0.945679
ENSG00000075218	GTSE1	0	16	0.945719
ENSG00000100714	MTHFD1	0	23	0.945735
ENSG00000107282	APBA1	0	16	0.945746
ENSG00000151445	VIPAS39	0	20	0.945769
ENSG00000047188	YTHDC2	0	22	0.945829
ENSG00000142973	CYP4B1	0	16	0.945962
ENSG00000127191	TRAF2	0	15	0.946135
ENSG00000133460	SLC2A11	0	14	0.946181
ENSG00000138594	TMOD3	0	17	0.946206
ENSG00000168067	MAP4K2	0	18	0.9464
ENSG00000140829	DHX38	0	21	0.946444
ENSG00000204390	HSPA1L	0	23	0.946564
ENSG00000185246	PRPF39	0	20	0.946707
ENSG00000006059	KRT33A	0	16	0.946809
ENSG00000113810	SMC4	0	18	0.946887
ENSG00000066651	TRMT11	0	17	0.946904
ENSG00000130402	ACTN4	0	14	0.947062
ENSG00000101452	DHX35	0	24	0.947093
ENSG00000149571	KIRREL3	0	24	0.947147
ENSG00000011454	RABGAP1	0	18	0.947165
ENSG00000188107	EYS	0	24	0.947261
ENSG00000181192	DHTKD1	0	23	0.947365
ENSG00000065534	MYLK	0	25	0.947623
ENSG00000117385	P3H1	0	21	0.947701
ENSG00000135111	TBX3	0	22	0.947704
ENSG00000182156	ENPP7	0	16	0.947853
ENSG00000131183	SLC34A1	0	20	0.947935
ENSG00000165091	TMC1	0	21	0.948066
ENSG00000167601	AXL	0	19	0.948137
ENSG00000165716	DIPK1B	0	17	0.948296
ENSG00000120156	TEK	0	17	0.948545
ENSG00000089169	RPH3A	0	25	0.94855
ENSG00000133226	SRRM1	0	22	0.948636
ENSG00000158079	PTPDC1	0	19	0.948696
ENSG00000113108	APBB3	0	20	0.948776
ENSG00000141298	SSH2	0	23	0.94895
ENSG00000111700	SLCO1B3	0	15	0.949224
ENSG00000113645	WWC1	0	23	0.949336
ENSG00000168671	UGT3A2	0	18	0.949408
ENSG00000134709	HOOK1	0	21	0.949447
ENSG00000122729	ACO1	0	26	0.949503
ENSG00000173227	SYT12	0	25	0.949542
ENSG00000172766	NAA16	0	18	0.949613
ENSG00000064655	EYA2	0	28	0.949636
ENSG00000103184	SEC14L5	0	22	0.949703
ENSG00000143036	SLC44A3	0	19	0.949935
ENSG00000204396	VWA7	0	21	0.949957
ENSG00000172728	FUT10	0	20	0.950002
ENSG00000136718	IMP4	0	19	0.950076
ENSG00000041982	TNC	1	67	0.950221
ENSG00000099250	NRP1	0	19	0.950401
ENSG00000115275	MOGS	0	12	0.950406
ENSG00000182934	SRPRA	0	24	0.950459
ENSG00000100228	RAB36	0	15	0.950522
ENSG00000135074	ADAM19	0	24	0.950532
ENSG00000112499	SLC22A2	0	20	0.950779
ENSG00000132740	IGHMBP2	0	27	0.950818
ENSG00000124571	XPO5	0	21	0.951106
