## Supplementary material for "Ultra-Rare Genetic Variation in Relapsing Polychondritis: A Whole-Exome Sequencing Study": Supplemental Table 4 Gene-level collapsing analysis.xlsx (part 2 of 2)

### Sheet: Rare damaging model (continued)
Ensembl Gene ID	Gene Symbol	Cases (n=66)	Controls (n=2923)	p values
ENSG00000120254	MTHFD1L	0	22	0.951122
ENSG00000163125	RPRD2	0	19	0.951274
ENSG00000152689	RASGRP3	0	20	0.951316
ENSG00000188177	ZC3H6	0	17	0.951318
ENSG00000262576	PCDHGA4	0	25	0.95133
ENSG00000112837	TBX18	0	18	0.951808
ENSG00000132330	SCLY	0	19	0.952203
ENSG00000047365	ARAP2	0	22	0.952487
ENSG00000139620	KANSL2	0	12	0.952603
ENSG00000145242	EPHA5	0	24	0.952658
ENSG00000048991	R3HDM1	0	19	0.952686
ENSG00000116786	PLEKHM2	0	15	0.952707
ENSG00000146247	PHIP	0	19	0.952838
ENSG00000114166	KAT2B	0	17	0.952874
ENSG00000069122	ADGRF5	0	22	0.952937
ENSG00000130635	COL5A1	1	49	0.953044
ENSG00000205336	ADGRG1	0	14	0.953062
ENSG00000108469	RECQL5	0	24	0.953308
ENSG00000166446	CDYL2	0	23	0.953353
ENSG00000126803	HSPA2	0	20	0.953468
ENSG00000142197	DOP1B	1	64	0.953581
ENSG00000135636	DYSF	2	97	0.9536
ENSG00000147912	FBXO10	0	20	0.953618
ENSG00000133739	LRRCC1	0	20	0.95368
ENSG00000137216	TMEM63B	0	23	0.953739
ENSG00000146192	FGD2	0	20	0.953787
ENSG00000166825	ANPEP	0	20	0.95387
ENSG00000166558	SLC38A8	0	26	0.954016
ENSG00000131504	DIAPH1	0	20	0.954017
ENSG00000160193	WDR4	0	13	0.954439
ENSG00000112038	OPRM1	0	20	0.95444
ENSG00000159263	SIM2	0	19	0.954474
ENSG00000172671	ZFAND4	0	21	0.954515
ENSG00000159753	CARMIL2	0	27	0.954561
ENSG00000182670	TTC3	0	23	0.954574
ENSG00000134278	SPIRE1	0	18	0.954662
ENSG00000070526	ST6GALNAC1	0	20	0.954701
ENSG00000074590	NUAK1	0	19	0.954704
ENSG00000095787	WAC	0	19	0.954755
ENSG00000198742	SMURF1	0	10	0.954829
ENSG00000148356	LRSAM1	0	21	0.954892
ENSG00000096093	EFHC1	0	22	0.954954
ENSG00000166224	SGPL1	0	15	0.954971
ENSG00000198734	F5	0	22	0.955031
ENSG00000167447	SMG8	0	22	0.955173
ENSG00000074755	ZZEF1	1	78	0.955253
ENSG00000159625	DRC7	0	22	0.955256
ENSG00000042062	RIPOR3	0	21	0.955265
ENSG00000138834	MAPK8IP3	0	28	0.955283
ENSG00000144369	FAM171B	0	17	0.955558
ENSG00000184967	NOC4L	0	9	0.955577
ENSG00000181090	EHMT1	0	24	0.955696
ENSG00000142945	KIF2C	0	20	0.955862
ENSG00000137812	KNL1	0	19	0.955887
ENSG00000134376	CRB1	0	27	0.955979
ENSG00000147133	TAF1	0	21	0.95601
ENSG00000214013	GANC	0	26	0.956022
ENSG00000091436	MAP3K20	0	22	0.956066
ENSG00000050820	BCAR1	0	29	0.956082
ENSG00000100629	CEP128	0	23	0.956146
ENSG00000092094	OSGEP	0	15	0.956155
ENSG00000119686	FLVCR2	0	18	0.956376
ENSG00000154734	ADAMTS1	0	20	0.956622
ENSG00000184985	SORCS2	0	25	0.95677
ENSG00000204248	COL11A2	1	68	0.95699
ENSG00000113924	HGD	0	15	0.957041
ENSG00000154305	MIA3	0	21	0.957593
ENSG00000164742	ADCY1	0	20	0.957671
ENSG00000139990	DCAF5	0	14	0.957686
ENSG00000100330	MTMR3	0	21	0.957869
ENSG00000105053	VRK3	0	22	0.957891
ENSG00000179270	PCARE	0	18	0.958012
ENSG00000197635	DPP4	0	19	0.958329
ENSG00000160584	SIK3	0	25	0.958384
ENSG00000155850	SLC26A2	0	12	0.95844
ENSG00000106804	C5	0	20	0.958447
ENSG00000113716	HMGXB3	0	24	0.958462
ENSG00000162129	CLPB	0	15	0.958469
ENSG00000101333	PLCB4	0	24	0.958767
ENSG00000185033	SEMA4B	0	19	0.959031
ENSG00000215045	GRID2IP	0	25	0.959123
ENSG00000085552	IGSF9	0	20	0.959142
ENSG00000130695	CEP85	0	21	0.959322
ENSG00000165732	DDX21	0	22	0.959433
ENSG00000124232	RBPJL	0	19	0.959713
ENSG00000181378	CFAP65	0	29	0.959967
ENSG00000127603	MACF1	2	107	0.960299
ENSG00000131069	ACSS2	0	26	0.960321
ENSG00000109118	PHF12	0	20	0.960392
ENSG00000159023	EPB41	0	26	0.960583
ENSG00000105289	TJP3	0	21	0.960655
ENSG00000119682	AREL1	0	23	0.96075
ENSG00000148180	GSN	0	24	0.960784
ENSG00000157500	APPL1	0	20	0.960876
ENSG00000078070	MCCC1	0	25	0.960972
ENSG00000100191	SLC5A4	0	14	0.961092
ENSG00000109758	HGFAC	0	21	0.961188
ENSG00000073536	NLE1	0	19	0.961194
ENSG00000077935	SMC1B	0	20	0.961362
ENSG00000178163	ZNF518B	0	23	0.961366
ENSG00000163808	KIF15	0	20	0.961471
ENSG00000085276	MECOM	0	20	0.961502
ENSG00000138162	TACC2	0	24	0.961591
ENSG00000161940	BCL6B	0	17	0.961721
ENSG00000187546	AGMO	0	22	0.961768
ENSG00000065882	TBC1D1	0	27	0.961826
ENSG00000183742	MACC1	0	18	0.962236
ENSG00000120647	CCDC77	0	12	0.962248
ENSG00000118473	SGIP1	0	26	0.962407
ENSG00000136830	NIBAN2	0	23	0.962418
ENSG00000139926	FRMD6	0	19	0.962657
ENSG00000163958	ZDHHC19	0	18	0.96275
ENSG00000065717	TLE2	0	21	0.962762
ENSG00000147485	PXDNL	0	23	0.962931
ENSG00000087269	NOP14	0	22	0.963093
ENSG00000206561	COLQ	0	19	0.963102
ENSG00000168481	LGI3	0	18	0.96319
ENSG00000205476	CCDC85C	0	6	0.963274
ENSG00000074966	TXK	0	22	0.963336
ENSG00000123338	NCKAP1L	0	23	0.963471
ENSG00000085760	MTIF2	0	22	0.963533
ENSG00000099814	CEP170B	0	24	0.963665
ENSG00000151025	GPR158	0	19	0.963757
ENSG00000175634	RPS6KB2	0	23	0.963761
ENSG00000120868	APAF1	0	23	0.963778
ENSG00000175309	PHYKPL	0	22	0.964166
ENSG00000134318	ROCK2	0	20	0.964185
ENSG00000183117	CSMD1	2	107	0.964289
ENSG00000143537	ADAM15	0	23	0.964553
ENSG00000120658	ENOX1	0	24	0.964575
ENSG00000167548	KMT2D	2	110	0.964724
ENSG00000072195	SPEG	1	60	0.964748
ENSG00000173581	CCDC106	0	19	0.96482
ENSG00000144820	ADGRG7	0	21	0.964862
ENSG00000061938	TNK2	0	22	0.964871
ENSG00000060709	RIMBP2	0	19	0.964997
ENSG00000141503	MINK1	0	25	0.965354
ENSG00000173567	ADGRF3	0	18	0.965547
ENSG00000123815	COQ8B	0	22	0.965609
ENSG00000021776	AQR	0	18	0.965624
ENSG00000165795	NDRG2	0	23	0.965702
ENSG00000142920	AZIN2	0	19	0.965807
ENSG00000166415	WDR72	0	22	0.965861
ENSG00000141540	TTYH2	0	20	0.966084
ENSG00000135333	EPHA7	0	23	0.966159
ENSG00000106100	NOD1	0	19	0.966207
ENSG00000168944	CEP120	0	20	0.966236
ENSG00000171241	SHCBP1	0	23	0.966266
ENSG00000198797	BRINP2	0	24	0.966429
ENSG00000014123	UFL1	0	22	0.966483
ENSG00000141524	TMC6	0	21	0.966557
ENSG00000101199	ARFGAP1	0	15	0.966676
ENSG00000197991		0	18	0.96668
ENSG00000148702	HABP2	0	23	0.96668
ENSG00000010292	NCAPD2	0	27	0.966787
ENSG00000185418	TARS3	0	23	0.966895
ENSG00000174502	SLC26A9	0	22	0.967174
ENSG00000144535	DIS3L2	0	13	0.967278
ENSG00000122482	ZNF644	0	20	0.967322
ENSG00000140538	NTRK3	0	22	0.967354
ENSG00000145246	ATP10D	0	24	0.967391
ENSG00000100324	TAB1	0	20	0.967396
ENSG00000123454	DBH	0	16	0.967557
ENSG00000139718	SETD1B	0	19	0.967616
ENSG00000077232	DNAJC10	0	22	0.96766
ENSG00000055483	USP36	0	20	0.967741
ENSG00000185658	BRWD1	0	22	0.9678
ENSG00000134762	DSC3	0	19	0.967802
ENSG00000019991	HGF	0	25	0.967861
ENSG00000162885	B3GALNT2	0	19	0.967915
ENSG00000081985	IL12RB2	0	19	0.968295
ENSG00000053108	FSTL4	0	21	0.968422
ENSG00000101188	NTSR1	0	16	0.968449
ENSG00000150471	ADGRL3	0	23	0.968557
ENSG00000130640	TUBGCP2	0	21	0.968577
ENSG00000006747	SCIN	0	22	0.968598
ENSG00000064042	LIMCH1	0	19	0.968611
ENSG00000165525	NEMF	0	19	0.968829
ENSG00000033327	GAB2	0	21	0.968855
ENSG00000143512	HHIPL2	0	19	0.968973
ENSG00000003989	SLC7A2	0	20	0.969104
ENSG00000143442	POGZ	0	24	0.969202
ENSG00000114487	MORC1	0	6	0.96925
ENSG00000145794	MEGF10	0	23	0.969304
ENSG00000198752	CDC42BPB	0	27	0.96969
ENSG00000157827	FMNL2	0	26	0.969863
ENSG00000173575	CHD2	0	25	0.969913
ENSG00000065613	SLK	0	21	0.969975
ENSG00000144045	DQX1	0	21	0.97003
ENSG00000176393	RNPEP	0	10	0.970142
ENSG00000163116	STPG2	0	19	0.970175
ENSG00000144306	SCRN3	0	19	0.970274
ENSG00000060642	PIGV	0	17	0.970431
ENSG00000119720	NRDE2	0	20	0.970514
ENSG00000160867	FGFR4	0	20	0.970918
ENSG00000054967	RELT	0	19	0.97094
ENSG00000198862	LTN1	0	23	0.970977
ENSG00000175832	ETV4	0	14	0.971199
ENSG00000197632	SERPINB2	0	22	0.971386
ENSG00000059588	TARBP1	0	22	0.97139
ENSG00000156463	SH3RF2	0	21	0.971473
ENSG00000021852	C8B	0	20	0.971489
ENSG00000135596	MICAL1	0	25	0.971514
ENSG00000184863	RBM33	0	23	0.971566
ENSG00000106688	SLC1A1	0	10	0.971657
ENSG00000109182	CWH43	0	14	0.971658
ENSG00000162745	OLFML2B	0	19	0.971663
ENSG00000091138	SLC26A3	0	14	0.971735
ENSG00000132294	EFR3A	0	20	0.97176
ENSG00000088812	ATRN	0	25	0.971873
ENSG00000139625	MAP3K12	0	23	0.972008
ENSG00000145362	ANK2	1	64	0.972078
ENSG00000054267	ARID4B	0	19	0.972108
ENSG00000164171	ITGA2	0	24	0.972252
ENSG00000159131	GART	0	21	0.972366
ENSG00000113407	TARS1	0	22	0.972513
ENSG00000080503	SMARCA2	0	22	0.972668
ENSG00000111249	CUX2	0	20	0.97288
ENSG00000072840	EVC	0	20	0.972961
ENSG00000149308	NPAT	0	22	0.973107
ENSG00000197093	GAL3ST4	0	15	0.973134
ENSG00000078618	NRDC	0	20	0.973341
ENSG00000117000	RLF	0	16	0.97353
ENSG00000165434	PGM2L1	0	12	0.973534
ENSG00000187672	ERC2	0	23	0.97354
ENSG00000196353	CPNE4	0	12	0.973602
ENSG00000012211	PRICKLE3	0	15	0.973682
ENSG00000188522	FAM83G	0	14	0.973717
ENSG00000004766	VPS50	0	20	0.97374
ENSG00000244607	CCDC13	0	27	0.973791
ENSG00000134627	PIWIL4	0	23	0.973802
ENSG00000135372	NAT10	0	21	0.974011
ENSG00000179603	GRM8	0	19	0.974078
ENSG00000106686	SPATA6L	0	12	0.974085
ENSG00000137936	BCAR3	0	22	0.974216
ENSG00000140443	IGF1R	0	27	0.974236
ENSG00000083844	ZNF264	0	12	0.974248
ENSG00000077254	USP33	0	16	0.974299
ENSG00000012223	LTF	0	18	0.974313
ENSG00000138674	SEC31A	0	24	0.974494
ENSG00000185359	HGS	0	23	0.974524
ENSG00000138029	HADHB	0	15	0.974675
ENSG00000138738	PRDM5	0	22	0.97477
ENSG00000135521	LTV1	0	21	0.974771
ENSG00000113916	BCL6	0	20	0.974865
ENSG00000065150	IPO5	0	21	0.974997
ENSG00000147548	NSD3	0	22	0.975173
ENSG00000161850	KRT82	0	24	0.975218
ENSG00000100425	BRD1	0	23	0.975218
ENSG00000172367	PDZD3	0	24	0.975403
ENSG00000204394	VARS1	0	20	0.975569
ENSG00000095464	PDE6C	0	22	0.975621
ENSG00000155893	PXYLP1	0	20	0.975784
ENSG00000188878	FBF1	0	22	0.975922
ENSG00000072041	SLC6A15	0	19	0.975996
ENSG00000120008	WDR11	0	25	0.97621
ENSG00000002822	MAD1L1	0	25	0.976585
ENSG00000163346	PBXIP1	0	17	0.976627
ENSG00000156510	HKDC1	0	24	0.976653
ENSG00000174640	SLCO2A1	0	24	0.976947
ENSG00000101115	SALL4	0	21	0.977015
ENSG00000179583	CIITA	0	23	0.977101
ENSG00000104805	NUCB1	0	22	0.977208
ENSG00000092439	TRPM7	0	23	0.977241
ENSG00000049656	CLPTM1L	0	22	0.977265
ENSG00000108021	TASOR2	0	21	0.977415
ENSG00000138778	CENPE	0	23	0.977629
ENSG00000129315	CCNT1	0	22	0.977703
ENSG00000203780	FANK1	0	20	0.977715
ENSG00000140807	NKD1	0	17	0.977739
ENSG00000125170	DOK4	0	12	0.977937
ENSG00000171714	ANO5	0	17	0.978004
ENSG00000053747	LAMA3	1	69	0.978018
ENSG00000189410	SH2D5	0	16	0.978059
ENSG00000092200	RPGRIP1	0	25	0.978088
ENSG00000179148	ALOXE3	0	18	0.978149
ENSG00000102595	UGGT2	0	21	0.978414
ENSG00000143493	INTS7	0	24	0.978564
ENSG00000139636	LMBR1L	0	20	0.978671
ENSG00000221836	OR2A5	0	5	0.978685
ENSG00000083444	PLOD1	0	21	0.97881
ENSG00000217128	FNIP1	0	20	0.978813
ENSG00000187688	TRPV2	0	14	0.978944
ENSG00000132199	ENOSF1	0	22	0.979207
ENSG00000154889	MPPE1	0	10	0.979404
ENSG00000185294	SPPL2C	0	17	0.9795
ENSG00000180263	FGD6	0	21	0.979563
ENSG00000158292	GPR153	0	23	0.979749
ENSG00000161270	NPHS1	0	24	0.979768
ENSG00000103034	NDRG4	0	17	0.979938
ENSG00000129910	CDH15	0	21	0.979942
ENSG00000144426	NBEAL1	1	63	0.980111
ENSG00000132005	RFX1	0	19	0.980185
ENSG00000138036	DYNC2LI1	0	10	0.98027
ENSG00000063245	EPN1	0	15	0.980467
ENSG00000145016	RUBCN	0	22	0.980617
ENSG00000055917	PUM2	0	23	0.980652
ENSG00000197530	MIB2	0	22	0.980671
ENSG00000184571	PIWIL3	0	9	0.980721
ENSG00000102452	NALCN	0	22	0.98076
ENSG00000084112	SSH1	0	20	0.980895
ENSG00000169057	MECP2	0	17	0.980945
ENSG00000134899	ERCC5	0	18	0.980966
ENSG00000132359	RAP1GAP2	0	13	0.98104
ENSG00000204970	PCDHA1	0	15	0.981043
ENSG00000059915	PSD	0	19	0.981096
ENSG00000143851	PTPN7	0	15	0.981179
ENSG00000123453	SARDH	0	27	0.981473
ENSG00000172164	SNTB1	0	21	0.981622
ENSG00000072858	SIDT1	0	18	0.98163
ENSG00000095739	BAMBI	0	22	0.981895
ENSG00000165650	PDZD8	0	22	0.982005
ENSG00000124201	ZNFX1	0	22	0.982086
ENSG00000047932	GOPC	0	17	0.982186
ENSG00000169126	ODAD2	0	24	0.982282
ENSG00000037280	FLT4	0	19	0.982311
ENSG00000038219	BOD1L1	0	24	0.982554
ENSG00000140836	ZFHX3	2	111	0.982619
ENSG00000179152	TCAIM	0	15	0.982649
ENSG00000032219	ARID4A	0	22	0.982693
ENSG00000159339	PADI4	0	20	0.982695
ENSG00000183914	DNAH2	2	115	0.982952
ENSG00000079819	EPB41L2	0	22	0.983233
ENSG00000022567	SLC45A4	0	24	0.983405
ENSG00000142657	PGD	0	19	0.983624
ENSG00000137872	SEMA6D	0	28	0.983681
ENSG00000124486	USP9X	0	21	0.983859
ENSG00000124155	PIGT	0	16	0.98388
ENSG00000162341	TPCN2	0	21	0.983911
ENSG00000132854	KANK4	0	19	0.983967
ENSG00000170322	NFRKB	0	24	0.983993
ENSG00000109756	RAPGEF2	0	23	0.984347
ENSG00000039537	C6	0	23	0.984458
ENSG00000196943	NOP9	0	17	0.984779
ENSG00000240303	ACAD11	0	18	0.984926
ENSG00000129083	COPB1	0	23	0.984936
ENSG00000100258	LMF2	0	21	0.985
ENSG00000136051	WASHC4	0	25	0.985065
ENSG00000120051	CFAP58	0	23	0.985204
ENSG00000169718	DUS1L	0	21	0.985229
ENSG00000128482	RNF112	0	17	0.985341
ENSG00000075711	DLG1	0	21	0.985345
ENSG00000198920	KIAA0753	0	22	0.985369
ENSG00000115896	PLCL1	0	28	0.985395
ENSG00000130234	ACE2	0	10	0.985409
ENSG00000108506	INTS2	0	24	0.985608
ENSG00000143322	ABL2	0	22	0.985665
ENSG00000131747	TOP2A	0	24	0.985672
ENSG00000122218	COPA	0	23	0.985715
ENSG00000166851	PLK1	0	20	0.985729
ENSG00000056097	ZFR	0	15	0.985785
ENSG00000071242	RPS6KA2	0	16	0.98594
ENSG00000149527	PLCH2	0	22	0.986015
ENSG00000055147	FAM114A2	0	18	0.98622
ENSG00000133302	SLF1	0	23	0.986226
ENSG00000165495	PKNOX2	0	16	0.986358
ENSG00000113615	SEC24A	0	25	0.986423
ENSG00000196549	MME	0	19	0.986445
ENSG00000110851	PRDM4	0	22	0.986521
ENSG00000104880	ARHGEF18	0	26	0.986599
ENSG00000113360	DROSHA	0	21	0.98663
ENSG00000137573	SULF1	0	22	0.986647
ENSG00000123572	NRK	0	21	0.986698
ENSG00000100294	MCAT	0	14	0.987028
ENSG00000196335	STK31	0	21	0.987106
ENSG00000121289	CEP89	0	21	0.987336
ENSG00000106823	ECM2	0	24	0.987394
ENSG00000215421	ZNF407	0	24	0.987446
ENSG00000139629	GALNT6	0	21	0.987618
ENSG00000143554	SLC27A3	0	26	0.98795
ENSG00000126562	WNK4	0	24	0.988012
ENSG00000136449	MYCBPAP	0	21	0.988085
ENSG00000003393	ALS2	0	23	0.988087
ENSG00000196792	STRN3	0	23	0.988163
ENSG00000105976	MET	0	20	0.988173
ENSG00000128596	CCDC136	0	20	0.988205
ENSG00000164692	COL1A2	0	23	0.988213
ENSG00000109762	SNX25	0	21	0.988328
ENSG00000162601	MYSM1	0	17	0.98836
ENSG00000167588	GPD1	0	13	0.988711
ENSG00000109501	WFS1	1	56	0.988761
ENSG00000075643	MOCOS	0	28	0.988779
ENSG00000167995	BEST1	0	21	0.988837
ENSG00000026025	VIM	0	19	0.988963
ENSG00000171488	LRRC8C	0	18	0.989096
ENSG00000002549	LAP3	0	21	0.989142
ENSG00000051825	MPHOSPH9	0	20	0.989244
ENSG00000149474	KAT14	0	21	0.989352
ENSG00000085377	PREP	0	19	0.989457
ENSG00000065361	ERBB3	0	25	0.9896
ENSG00000061936	SFSWAP	0	18	0.9896
ENSG00000187815	ZFP69	0	7	0.989616
ENSG00000105127	AKAP8	0	18	0.989993
ENSG00000163755	HPS3	0	20	0.99001
ENSG00000170927	PKHD1	1	66	0.990208
ENSG00000102910	LONP2	0	23	0.990235
ENSG00000132464	ENAM	0	19	0.990266
ENSG00000005100	DHX33	0	22	0.990373
ENSG00000183034	OTOP2	0	21	0.990466
ENSG00000130985	UBA1	0	23	0.9905
ENSG00000093167	LRRFIP2	0	22	0.990501
ENSG00000133020	MYH8	1	58	0.990543
ENSG00000223501	VPS52	0	23	0.990676
ENSG00000204463	BAG6	0	22	0.990691
ENSG00000120526	NUDCD1	0	16	0.990718
ENSG00000185000	DGAT1	0	17	0.990959
ENSG00000133067	LGR6	0	21	0.990973
ENSG00000116584	ARHGEF2	0	21	0.990974
ENSG00000117115	PADI2	0	24	0.990977
ENSG00000145244	CORIN	0	27	0.991062
ENSG00000141994	DUS3L	0	23	0.991063
ENSG00000146414	SHPRH	0	21	0.9911
ENSG00000105929	ATP6V0A4	0	19	0.991197
ENSG00000101310	SEC23B	0	26	0.991364
ENSG00000151461	UPF2	0	20	0.991404
ENSG00000146005	PSD2	0	24	0.991493
ENSG00000163464	CXCR1	0	9	0.991549
ENSG00000077522	ACTN2	0	26	0.991731
ENSG00000198087	CD2AP	0	21	0.991735
ENSG00000163156	SCNM1	0	21	0.99184
ENSG00000001629	ANKIB1	0	14	0.99189
ENSG00000197415	VEPH1	0	27	0.991962
ENSG00000123607	TTC21B	0	27	0.991965
ENSG00000146233	CYP39A1	0	14	0.992095
ENSG00000072786	STK10	0	21	0.992312
ENSG00000154269	ENPP3	0	28	0.99233
ENSG00000204217	BMPR2	0	23	0.992331
ENSG00000166340	TPP1	0	20	0.99235
ENSG00000104635	SLC39A14	0	9	0.992352
ENSG00000121152	NCAPH	0	21	0.992461
ENSG00000069869	NEDD4	0	18	0.992557
ENSG00000146926	ASB10	0	23	0.992667
ENSG00000117643	MAN1C1	0	19	0.992715
ENSG00000087077	TRIP6	0	17	0.992756
ENSG00000128641	MYO1B	0	23	0.992964
ENSG00000170542	SERPINB9	0	21	0.993069
ENSG00000049192	ADAMTS6	0	22	0.9933
ENSG00000102038	SMARCA1	0	20	0.99339
ENSG00000128285	MCHR1	0	21	0.993406
ENSG00000021645	NRXN3	0	25	0.993418
ENSG00000164930	FZD6	0	21	0.993487
ENSG00000136573	BLK	0	24	0.993573
ENSG00000115839	RAB3GAP1	0	19	0.993605
ENSG00000153993	SEMA3D	0	22	0.993623
ENSG00000167615	LENG8	0	20	0.993746
ENSG00000253731	PCDHGA6	0	19	0.993791
ENSG00000111581	NUP107	0	22	0.993858
ENSG00000169896	ITGAM	0	21	0.993888
ENSG00000037474	NSUN2	0	21	0.994081
ENSG00000196189	SEMA4A	0	22	0.994142
ENSG00000039319	ZFYVE16	0	23	0.994157
ENSG00000061918	GUCY1B1	0	9	0.994217
ENSG00000143799	PARP1	0	22	0.994347
ENSG00000084073	ZMPSTE24	0	19	0.994535
ENSG00000125255	SLC10A2	0	17	0.99454
ENSG00000196859	KRT39	0	17	0.994846
ENSG00000177119	ANO6	0	23	0.99507
ENSG00000151952	TMEM132D	0	22	0.995135
ENSG00000143847	PPFIA4	0	21	0.995164
ENSG00000174705	SH3PXD2B	0	22	0.995375
ENSG00000124831	LRRFIP1	0	16	0.995438
ENSG00000183655	KLHL25	0	23	0.995456
ENSG00000073734	ABCB11	0	22	0.995835
ENSG00000134900	TPP2	0	22	0.996005
ENSG00000204385	SLC44A4	0	22	0.996035
ENSG00000258890	CEP95	0	18	0.996097
ENSG00000091656	ZFHX4	1	67	0.996135
ENSG00000106290	TAF6	0	20	0.996196
ENSG00000131781	FMO5	0	22	0.996294
ENSG00000187609	EXD3	0	23	0.996392
ENSG00000139364	TMEM132B	0	24	0.996437
ENSG00000075391	RASAL2	0	28	0.996603
ENSG00000188037	CLCN1	0	22	0.996707
ENSG00000134222	PSRC1	0	19	0.996713
ENSG00000170776	AKAP13	1	59	0.99676
ENSG00000157538	VPS26C	0	15	0.996902
ENSG00000254221	PCDHGB1	0	22	0.997154
ENSG00000242247	ARFGAP3	0	20	0.997174
ENSG00000129116	PALLD	0	17	0.997274
ENSG00000170525	PFKFB3	0	13	0.997419
ENSG00000113163	CERT1	0	12	0.997504
ENSG00000135100	HNF1A	0	21	0.997829
ENSG00000116198	CEP104	0	18	0.997834
ENSG00000160796	NBEAL2	1	66	0.997917
ENSG00000111252	SH2B3	0	14	0.997924
ENSG00000184428	TOP1MT	0	22	0.998033
ENSG00000165970	SLC6A5	0	22	0.998051
ENSG00000162775	RBM15	0	13	0.998093
ENSG00000078898	BPIFB2	0	22	0.998167
ENSG00000013306	SLC25A39	0	15	0.998205
ENSG00000109111	SUPT6H	0	24	0.998247
ENSG00000185737	NRG3	0	16	0.998333
ENSG00000039560	RAI14	0	23	0.998584
ENSG00000170775	GPR37	0	24	0.9987
ENSG00000155465	SLC7A7	0	20	0.998815
ENSG00000154655	L3MBTL4	0	17	0.998847
ENSG00000273079	GRIN2B	0	22	0.999068
ENSG00000122965	RBM19	0	22	0.999197
ENSG00000116830	TTF2	0	20	0.999213
ENSG00000054793	ATP9A	0	23	0.99936
ENSG00000041515	MYO16	0	24	0.999411
ENSG00000159337	PLA2G4D	0	25	0.999475
ENSG00000088727	KIF9	0	23	0.999518
ENSG00000036054	TBC1D23	0	23	0.999921

### Sheet: PTV model
Ensembl Gene ID	Gene Symbol	Cases (n=66)	Controls (n=2923)	p values
ENSG00000057019	DCBLD2	2	0	5.59e-05
ENSG00000156687	UNC5D	2	0	0.000216983
ENSG00000073614	KDM5A	1	0	0.000837374
ENSG00000131944	FAAP24	1	0	0.00114089
ENSG00000139725	RHOF	1	0	0.00129695
ENSG00000162723	SLAMF9	1	0	0.00129695
ENSG00000164144	ARFIP1	1	0	0.00133702
ENSG00000258366	RTEL1	1	0	0.00133919
ENSG00000100479	POLE2	1	0	0.0015845
ENSG00000142515	KLK3	1	0	0.0015845
ENSG00000168385	SEPTIN2	1	0	0.0015845
ENSG00000254521	SIGLEC12	1	0	0.00164561
ENSG00000105193	RPS16	1	0	0.00177524
ENSG00000135624	CCT7	1	0	0.00177524
ENSG00000059804	SLC2A3	1	0	0.001804
ENSG00000107187	LHX3	1	0	0.001804
ENSG00000160908	ZNF394	1	0	0.00186851
ENSG00000185420	SMYD3	1	0	0.00186851
ENSG00000197142	ACSL5	1	0	0.00186851
ENSG00000242173	ARHGDIG	1	0	0.00186851
ENSG00000148832	PAOX	1	0	0.00192574
ENSG00000166428	PLD4	1	0	0.00192574
ENSG00000188938	FAM120AOS	1	0	0.00192574
ENSG00000251503	CENPS-CORT	1	0	0.00192574
ENSG00000091490	SEL1L3	1	0	0.00194196
ENSG00000159224	GIP	1	0	0.00194196
ENSG00000006007	GDE1	1	0	0.00196919
ENSG00000115486	GGCX	1	0	0.00196919
ENSG00000115942	ORC2	1	0	0.00199877
ENSG00000009790	TRAF3IP3	1	1	0.00203087
ENSG00000181938	GINS3	1	0	0.00221827
ENSG00000135617	PRADC1	1	0	0.00231363
ENSG00000112116	IL17F	1	1	0.00236094
ENSG00000179532	DNHD1	3	15	0.00243723
ENSG00000089639	GMIP	1	0	0.00254849
ENSG00000130762	ARHGEF16	1	0	0.00254849
ENSG00000164808	SPIDR	1	0	0.00257078
ENSG00000116885	OSCP1	1	0	0.00261202
ENSG00000163635	ATXN7	1	0	0.00261202
ENSG00000165476	REEP3	1	0	0.00261549
ENSG00000170260	ZNF212	1	0	0.00261549
ENSG00000148019	CEP78	1	0	0.00262823
ENSG00000159352	PSMD4	1	0	0.00266726
ENSG00000164822	DEFA6	1	0	0.00267694
ENSG00000256713	PGA5	1	0	0.00267694
ENSG00000136492	BRIP1	1	0	0.00274961
ENSG00000154646	TMPRSS15	1	0	0.00277524
ENSG00000005483	KMT2E	1	0	0.00278021
ENSG00000171988	JMJD1C	1	0	0.00278021
ENSG00000181444	ZNF467	1	0	0.00278021
ENSG00000152147	GEMIN6	1	1	0.00281537
ENSG00000100744	GSKIP	1	0	0.00295583
ENSG00000085491	SLC25A24	1	0	0.00304505
ENSG00000115828	QPCT	1	0	0.00307688
ENSG00000089177	KIF16B	2	6	0.00326772
ENSG00000162068	NTN3	1	1	0.00338802
ENSG00000215883	CYB5RL	1	1	0.00341025
ENSG00000181778	TMEM252	1	0	0.00343605
ENSG00000136235	GPNMB	1	1	0.00347562
ENSG00000180776	ZDHHC20	1	1	0.00353716
ENSG00000168060	NAALADL1	1	1	0.00371503
ENSG00000100461	RBM23	1	1	0.00372574
ENSG00000124795	DEK	1	0	0.00383206
ENSG00000158859	ADAMTS4	1	1	0.00407938
ENSG00000166278	C2	2	4	0.00417294
ENSG00000132122	SPATA6	1	1	0.00419176
ENSG00000084710	EFR3B	1	0	0.00422851
ENSG00000167757	KLK11	1	0	0.00427669
ENSG00000154133	ROBO4	1	1	0.00432313
ENSG00000113240	CLK4	1	1	0.00438196
ENSG00000156886	ITGAD	1	1	0.00466896
ENSG00000213853	EMP2	1	1	0.00482543
ENSG00000085999	RAD54L	1	1	0.00485714
ENSG00000112855	HARS2	1	2	0.00493303
ENSG00000088035	ALG6	1	1	0.00494801
ENSG00000158477	CD1A	1	2	0.00500829
ENSG00000105278	ZFR2	1	1	0.00508795
ENSG00000136243	NUP42	1	1	0.0053852
ENSG00000084731	KIF3C	1	0	0.0056987
ENSG00000185404	SP140L	1	0	0.0056987
ENSG00000185909	KLHDC8B	1	0	0.00581993
ENSG00000174996	KLC2	1	1	0.00583823
ENSG00000110446	SLC15A3	1	1	0.00593653
ENSG00000136897	MRPL50	1	1	0.00599579
ENSG00000107201	DDX58	1	1	0.00609235
ENSG00000148288	GBGT1	1	1	0.00618428
ENSG00000204852	TCTN1	1	2	0.00632223
ENSG00000174498	IGDCC3	1	2	0.00652775
ENSG00000213672	NCKIPSD	1	0	0.00662444
ENSG00000089127	OAS1	1	1	0.00680118
ENSG00000173809	TDRD12	1	1	0.00688605
ENSG00000167619	TMEM145	1	2	0.00688889
ENSG00000001630	CYP51A1	1	1	0.00712199
ENSG00000198369	SPRED2	1	1	0.00720401
ENSG00000127325	BEST3	1	2	0.00720888
ENSG00000221829	FANCG	1	2	0.00725046
ENSG00000204897	KRT25	1	1	0.00750698
ENSG00000146409	SLC18B1	1	2	0.0076619
ENSG00000070371	CLTCL1	2	6	0.00769922
ENSG00000089220	PEBP1	1	1	0.00788681
ENSG00000161996	WDR90	2	9	0.00793287
ENSG00000168056	LTBP3	1	1	0.00807257
ENSG00000107249	GLIS3	1	1	0.00807469
ENSG00000188175	HEPACAM2	1	2	0.00808627
ENSG00000104973	MED25	1	2	0.00808693
ENSG00000154485	MMP21	1	2	0.00809229
ENSG00000150628	SPATA4	1	2	0.00829205
ENSG00000136404	TM6SF1	1	1	0.00856023
ENSG00000103043	VAC14	1	1	0.00867641
ENSG00000116761	CTH	1	2	0.00875299
ENSG00000177646	ACAD9	1	1	0.00880035
ENSG00000197901	SLC22A6	1	1	0.00888204
ENSG00000096654	ZNF184	1	2	0.00911166
ENSG00000164089	ETNPPL	1	2	0.00920191
ENSG00000107959	PITRM1	1	2	0.00963304
ENSG00000163359	COL6A3	1	3	0.00964215
ENSG00000197181	PIWIL2	1	1	0.00970818
ENSG00000117139	KDM5B	1	1	0.00990794
ENSG00000099812	MISP	1	2	0.00996486
ENSG00000213445	SIPA1	1	1	0.0100367
ENSG00000070950	RAD18	1	1	0.0103675
ENSG00000082293	COL19A1	1	1	0.0105957
ENSG00000141258	SGSM2	1	2	0.011094
ENSG00000179988	PSTK	1	1	0.0111125
ENSG00000110002	VWA5A	1	2	0.0112513
ENSG00000167632	TRAPPC9	1	1	0.0112755
ENSG00000033011	ALG1	1	2	0.0113221
ENSG00000152910	CNTNAP4	1	2	0.011552
ENSG00000083857	FAT1	1	1	0.0117554
ENSG00000006652	IFRD1	1	0	0.0118584
ENSG00000251692	PTX4	1	0	0.0118584
ENSG00000168026	TTC21A	1	3	0.0121383
ENSG00000119900	OGFRL1	1	1	0.012179
ENSG00000149506	ZP1	1	2	0.0124334
ENSG00000138400	MDH1B	2	0	0.0129416
ENSG00000134013	LOXL2	1	2	0.0129822
ENSG00000198799	LRIG2	1	2	0.0130004
ENSG00000153208	MERTK	1	3	0.0131274
ENSG00000167676	PLIN4	1	1	0.0139846
ENSG00000156049	GNA14	1	3	0.0141221
ENSG00000091181	IL5RA	1	1	0.0142745
ENSG00000170419	VSTM2A	1	0	0.014637
ENSG00000104361	NIPAL2	1	3	0.0146462
ENSG00000102977	ACD	1	1	0.014697
ENSG00000196139	AKR1C3	1	4	0.015233
ENSG00000092529	CAPN3	1	3	0.0156435
ENSG00000174837	ADGRE1	1	2	0.0161175
ENSG00000067057	PFKP	1	3	0.0162742
ENSG00000178226	PRSS36	1	3	0.0163015
ENSG00000073169	SELENOO	1	3	0.0163638
ENSG00000169683	LRRC45	1	1	0.0163663
ENSG00000123609	NMI	1	3	0.0164961
ENSG00000142798	HSPG2	1	4	0.0168307
ENSG00000143199	ADCY10	1	3	0.0175736
ENSG00000128699	ORMDL1	1	1	0.0176514
ENSG00000110013	SIAE	1	1	0.0177658
ENSG00000140398	NEIL1	1	3	0.0181171
ENSG00000099219	ERMP1	1	4	0.0182056
ENSG00000166819	PLIN1	1	3	0.0184992
ENSG00000114904	NEK4	1	3	0.0186046
ENSG00000164308	ERAP2	1	2	0.0189068
ENSG00000142039	CCDC97	1	4	0.0199423
ENSG00000164068	RNF123	1	0	0.020343
ENSG00000177675	CD163L1	1	4	0.0204415
ENSG00000196460	RFX8	1	3	0.0207446
ENSG00000135114	OASL	1	1	0.0213538
ENSG00000080189	SLC35C2	1	2	0.0214956
ENSG00000141098	GFOD2	1	0	0.0221399
ENSG00000163449	TMEM169	1	0	0.0221399
ENSG00000138115	CYP2C8	1	3	0.0225092
ENSG00000074582	BCS1L	1	4	0.0227948
ENSG00000198707	CEP290	2	11	0.0240974
ENSG00000050555	LAMC3	1	3	0.0244759
ENSG00000129744	ART1	1	3	0.0250873
ENSG00000175352	NRIP3	1	2	0.0252312
ENSG00000170175	CHRNB1	1	3	0.0257582
ENSG00000174292	TNK1	1	4	0.0258639
ENSG00000028116	VRK2	1	2	0.0259978
ENSG00000188487	INSC	1	4	0.026404
ENSG00000165905	LARGE2	1	5	0.0276014
ENSG00000022556	NLRP2	1	4	0.0278957
ENSG00000115970	THADA	1	5	0.0293885
ENSG00000198056	PRIM1	1	2	0.0295616
ENSG00000204634	TBC1D8	1	5	0.0297169
ENSG00000154134	ROBO3	1	2	0.0299806
ENSG00000140950	MEAK7	1	5	0.0302976
ENSG00000128159	TUBGCP6	1	4	0.0309259
ENSG00000134575	ACP2	1	0	0.0313856
ENSG00000135205	CCDC146	1	5	0.0320935
ENSG00000172053	QARS1	1	5	0.0321269
ENSG00000102890	ELMO3	1	1	0.033092
ENSG00000178997	EXD1	1	4	0.0337698
ENSG00000184716	SERINC4	1	3	0.033978
ENSG00000130158	DOCK6	1	6	0.0352962
ENSG00000149311	ATM	1	5	0.0358526
ENSG00000172901	LVRN	1	2	0.0363116
ENSG00000186191	BPIFB4	1	5	0.0366175
ENSG00000123104	ITPR2	1	5	0.0368095
ENSG00000155657	TTN	2	20	0.0375008
ENSG00000006788	MYH13	1	5	0.037961
ENSG00000185345	PRKN	1	4	0.0380855
ENSG00000089012	SIRPG	1	0	0.0388969
ENSG00000167280	ENGASE	1	6	0.0391213
ENSG00000170324	FRMPD2	1	5	0.0397953
ENSG00000184611	KCNH7	1	0	0.0400067
ENSG00000151376	ME3	1	1	0.0406752
ENSG00000088387	DOCK9	1	3	0.04083
ENSG00000083457	ITGAE	1	5	0.0422324
ENSG00000176225	RTTN	1	5	0.044402
ENSG00000214711	CAPN14	1	5	0.0446492
ENSG00000203995	ZYG11A	1	4	0.0446962
ENSG00000146530	VWDE	1	5	0.0502368
ENSG00000079739	PGM1	1	2	0.0507371
ENSG00000250799	PRODH2	1	5	0.0538948
ENSG00000143954	REG3G	1	4	0.0540543
ENSG00000163092	XIRP2	1	8	0.0550906
ENSG00000146350	TBC1D32	1	6	0.0552995
ENSG00000163817	SLC6A20	1	7	0.0553949
ENSG00000137857	DUOX1	1	6	0.0558162
ENSG00000185264	TEX33	1	3	0.0562189
ENSG00000084636	COL16A1	1	7	0.0584696
ENSG00000158486	DNAH3	1	9	0.0587844
ENSG00000184956	MUC6	1	7	0.0590362
ENSG00000164199	ADGRV1	1	7	0.0595367
ENSG00000162542	TMCO4	1	4	0.0596495
ENSG00000197299	BLM	1	6	0.0617626
ENSG00000176531	PHLDB3	1	8	0.064578
ENSG00000118557	PMFBP1	1	4	0.0675995
ENSG00000008869	HEATR5B	1	3	0.0693582
ENSG00000183856	IQGAP3	1	10	0.077488
ENSG00000036448	MYOM2	1	9	0.0792318
ENSG00000136011	STAB2	1	8	0.0799371
ENSG00000105186	ANKRD27	1	8	0.0809848
ENSG00000112936	C7	1	7	0.0885326
ENSG00000115267	IFIH1	1	10	0.0913505
ENSG00000058335	RASGRF1	0	1	0.105788
ENSG00000153574	RPIA	0	1	0.105788
ENSG00000198952	SMG5	0	1	0.105788
ENSG00000115423	DNAH6	1	12	0.109877
ENSG00000120318	ARAP3	0	1	0.112352
ENSG00000163938	GNL3	0	1	0.11323
ENSG00000099204	ABLIM1	0	1	0.113558
ENSG00000116183	PAPPA2	0	1	0.113558
ENSG00000116750	UCHL5	0	1	0.113939
ENSG00000147647	DPYS	1	9	0.114056
ENSG00000144290	SLC4A10	0	1	0.114601
ENSG00000146166	LGSN	0	1	0.115095
ENSG00000174611	KY	0	1	0.115095
ENSG00000204348	DXO	0	1	0.11636
ENSG00000141665	FBXO15	0	1	0.116549
ENSG00000182150	ERCC6L2	0	1	0.118226
ENSG00000143028	SYPL2	0	1	0.118906
ENSG00000144619	CNTN4	0	1	0.118906
ENSG00000140025	EFCAB11	0	1	0.119466
ENSG00000071242	RPS6KA2	0	1	0.119539
ENSG00000166033	HTRA1	0	1	0.119539
ENSG00000137251	TINAG	0	1	0.11995
ENSG00000169884	WNT10B	0	1	0.11995
ENSG00000110906	KCTD10	0	1	0.121143
ENSG00000250067	YJEFN3	0	1	0.121143
ENSG00000162341	TPCN2	0	1	0.121358
ENSG00000141452	RMC1	0	1	0.121849
ENSG00000089558	KCNH4	0	1	0.122237
ENSG00000130921	C12orf65	0	1	0.122715
ENSG00000157800	SLC37A3	0	1	0.122715
ENSG00000105221	AKT2	0	1	0.124026
ENSG00000100722	ZC3H14	0	1	0.12424
ENSG00000140450	ARRDC4	0	1	0.12424
ENSG00000127948	POR	0	1	0.12454
ENSG00000143337	TOR1AIP1	0	1	0.124628
ENSG00000167720	SRR	0	1	0.124628
ENSG00000144488	ESPNL	0	1	0.124873
ENSG00000081386	ZNF510	0	1	0.125126
ENSG00000104442	ARMC1	0	1	0.125126
ENSG00000167580	AQP2	0	1	0.1252
ENSG00000078674	PCM1	0	1	0.125298
ENSG00000144815	NXPE3	0	1	0.12547
ENSG00000165832	TRUB1	0	1	0.125545
ENSG00000167113	COQ4	0	1	0.125545
ENSG00000157214	STEAP2	0	1	0.126913
ENSG00000140995	DEF8	0	1	0.127523
ENSG00000111358	GTF2H3	0	1	0.12776
ENSG00000119041	GTF3C3	0	1	0.12776
ENSG00000169019	COMMD8	0	1	0.127953
ENSG00000171345	KRT19	0	1	0.127953
ENSG00000116729	WLS	0	1	0.128063
ENSG00000111696	NT5DC3	0	1	0.128113
ENSG00000164287	CDC20B	0	1	0.128114
ENSG00000181982	CCDC149	0	1	0.12863
ENSG00000131142	CCL25	0	1	0.128965
ENSG00000111667	USP5	0	1	0.128989
ENSG00000204673	AKT1S1	0	1	0.129388
ENSG00000068885	IFT80	0	1	0.129505
ENSG00000153250	RBMS1	0	1	0.129505
ENSG00000103168	TAF1C	0	1	0.129515
ENSG00000104368	PLAT	0	1	0.129515
ENSG00000118508	RAB32	0	1	0.129515
ENSG00000184305	CCSER1	0	1	0.129852
ENSG00000125630	POLR1B	0	1	0.129885
ENSG00000133048	CHI3L1	0	1	0.13051
ENSG00000186407	CD300E	0	1	0.13051
ENSG00000165716	DIPK1B	0	1	0.130533
ENSG00000160948	VPS28	0	1	0.130729
ENSG00000161905	ALOX15	0	1	0.131044
ENSG00000133742	CA1	0	1	0.131124
ENSG00000103126	AXIN1	0	1	0.131229
ENSG00000189376	C8orf76	0	1	0.131363
ENSG00000117984	CTSD	0	1	0.131404
ENSG00000196584	XRCC2	0	1	0.131404
ENSG00000198131	ZNF544	0	1	0.132085
ENSG00000109775	UFSP2	0	1	0.132097
ENSG00000152463	OLAH	0	1	0.132332
ENSG00000171827	ZNF570	0	1	0.132332
ENSG00000163939	PBRM1	0	1	0.132378
ENSG00000110172	CHORDC1	0	1	0.132474
ENSG00000143198	MGST3	0	1	0.132474
ENSG00000173156	RHOD	0	1	0.132592
ENSG00000116688	MFN2	0	1	0.132676
ENSG00000129235	TXNDC17	0	1	0.132676
ENSG00000228716	DHFR	0	1	0.132762
ENSG00000173611	SCAI	0	1	0.132876
ENSG00000091140	DLD	0	1	0.132959
ENSG00000114670	NEK11	0	1	0.132959
ENSG00000204161	TMEM273	0	1	0.133171
ENSG00000132603	NIP7	0	1	0.133178
ENSG00000115183	TANC1	0	1	0.133474
ENSG00000178084	HTR3C	0	1	0.133586
ENSG00000053702	NRIP2	0	1	0.133798
ENSG00000115598	IL1RL2	0	1	0.133798
ENSG00000139722	VPS37B	0	1	0.133798
ENSG00000145715	RASA1	0	1	0.133798
ENSG00000197429	IPP	0	1	0.133798
ENSG00000110422	HIPK3	0	1	0.133837
ENSG00000133612	AGAP3	0	1	0.133837
ENSG00000166927	MS4A7	0	1	0.133894
ENSG00000132024	CC2D1A	0	1	0.13393
ENSG00000171530	TBCA	0	1	0.13393
ENSG00000166295	ANAPC16	0	1	0.134055
ENSG00000178425	NT5DC1	0	1	0.134055
ENSG00000148180	GSN	0	1	0.134063
ENSG00000133961	NUMB	0	1	0.134188
ENSG00000088812	ATRN	0	1	0.134245
ENSG00000204160	ZDHHC18	0	1	0.134245
ENSG00000256870	SLC5A8	0	1	0.134245
ENSG00000113845	TIMMDC1	0	1	0.134258
ENSG00000134318	ROCK2	0	1	0.134258
ENSG00000102445	RUBCNL	0	1	0.134603
ENSG00000138686	BBS7	0	1	0.13463
ENSG00000119147	ECRG4	0	1	0.134659
ENSG00000143630	HCN3	0	1	0.134659
ENSG00000196159	FAT4	0	1	0.134659
ENSG00000139531	SUOX	0	1	0.134904
ENSG00000248592	STIMATE-MUSTN1	0	1	0.134915
ENSG00000157426	AASDH	0	1	0.13506
ENSG00000164053	ATRIP	0	1	0.13506
ENSG00000113319	RASGRF2	0	1	0.135814
ENSG00000132514	CLEC10A	0	1	0.135814
ENSG00000137171	KLC4	0	1	0.135814
ENSG00000138639	ARHGAP24	0	1	0.136227
ENSG00000152767	FARP1	0	1	0.136227
ENSG00000156873	PHKG2	0	1	0.136386
ENSG00000092445	TYRO3	0	1	0.136449
ENSG00000241697	TMEFF1	0	1	0.136449
ENSG00000196504	PRPF40A	0	1	0.136612
ENSG00000125871	MGME1	0	1	0.136685
ENSG00000135362	PRR5L	0	1	0.136685
ENSG00000145626	UGT3A1	0	1	0.136685
ENSG00000185033	SEMA4B	0	1	0.136685
ENSG00000036054	TBC1D23	0	1	0.136712
ENSG00000196118	CCDC189	0	1	0.136712
ENSG00000004866	ST7	0	1	0.136881
ENSG00000174032	SLC25A30	0	1	0.136881
ENSG00000092148	HECTD1	0	1	0.136886
ENSG00000084693	AGBL5	0	1	0.137348
ENSG00000134490	TMEM241	0	1	0.137421
ENSG00000145833	DDX46	0	1	0.137563
ENSG00000115232	ITGA4	0	1	0.137844
ENSG00000125503	PPP1R12C	0	1	0.137844
ENSG00000181458	TMEM45A	0	1	0.137948
ENSG00000168754	FAM178B	0	1	0.137973
ENSG00000076201	PTPN23	0	1	0.138052
ENSG00000155755	TMEM237	0	1	0.138268
ENSG00000069956	MAPK6	0	1	0.138424
ENSG00000138079	SLC3A1	0	1	0.138424
ENSG00000145936	KCNMB1	0	1	0.138424
ENSG00000104783	KCNN4	0	1	0.138897
ENSG00000121900	TMEM54	0	1	0.138897
ENSG00000125755	SYMPK	0	1	0.138897
ENSG00000144567	RETREG2	0	1	0.139126
ENSG00000152034	MCHR2	0	1	0.139126
ENSG00000120725	SIL1	0	1	0.139142
ENSG00000111203	ITFG2	0	1	0.139284
ENSG00000118997	DNAH7	1	15	0.139445
ENSG00000142623	PADI1	0	1	0.139458
ENSG00000206561	COLQ	0	1	0.139458
ENSG00000077984	CST7	0	1	0.139701
ENSG00000124493	GRM4	0	1	0.139701
ENSG00000151715	TMEM45B	0	1	0.139701
ENSG00000134452	FBH1	0	2	0.139707
ENSG00000167139	TBC1D21	0	1	0.139707
ENSG00000066084	DIP2B	0	1	0.139735
ENSG00000146151	HMGCLL1	0	1	0.139735
ENSG00000167671	UBXN6	0	1	0.139735
ENSG00000073067	CYP2W1	0	1	0.139769
ENSG00000135776	ABCB10	0	1	0.139769
ENSG00000152061	RABGAP1L	0	1	0.139769
ENSG00000188522	FAM83G	0	1	0.139923
ENSG00000165509	MAGEC3	0	1	0.139966
ENSG00000197702	PARVA	0	1	0.139966
ENSG00000198542	ITGBL1	0	1	0.139966
ENSG00000177084	POLE	0	1	0.140075
ENSG00000197044	ZNF441	0	1	0.140075
ENSG00000113811	SELENOK	0	1	0.140275
ENSG00000204669	C9orf57	0	1	0.140275
ENSG00000109107	ALDOC	0	1	0.140422
ENSG00000151490	PTPRO	0	1	0.140422
ENSG00000181638	ZFP41	0	1	0.140584
ENSG00000015133	CCDC88C	0	1	0.140813
ENSG00000089597	GANAB	0	1	0.140813
ENSG00000157388	CACNA1D	0	1	0.140813
ENSG00000115687	PASK	1	12	0.140928
ENSG00000131378	RFTN1	0	1	0.140949
ENSG00000175782	SLC35E3	0	1	0.140949
ENSG00000067177	PHKA1	0	1	0.141019
ENSG00000104936	DMPK	0	1	0.141019
ENSG00000213023	SYT3	0	1	0.141033
ENSG00000106070	GRB10	0	1	0.141079
ENSG00000100065	CARD10	0	1	0.1411
ENSG00000135775	COG2	0	1	0.141379
ENSG00000154415	PPP1R3A	0	1	0.141379
ENSG00000052126	PLEKHA5	0	1	0.141449
ENSG00000137413	TAF8	0	1	0.141449
ENSG00000069122	ADGRF5	0	1	0.141531
ENSG00000133138	TBC1D8B	0	1	0.141693
ENSG00000154639	CXADR	0	1	0.141693
ENSG00000179751	SYCN	0	1	0.141693
ENSG00000025796	SEC63	0	1	0.141842
ENSG00000146966	DENND2A	0	1	0.141911
ENSG00000147003	CLTRN	0	1	0.142022
ENSG00000187626	ZKSCAN4	0	1	0.142022
ENSG00000160886	LY6K	0	1	0.142114
ENSG00000198752	CDC42BPB	0	1	0.142114
ENSG00000113356	POLR3G	0	1	0.142325
ENSG00000185189	NRBP2	0	1	0.142325
ENSG00000137868	STRA6	0	1	0.142482
ENSG00000198171	DDRGK1	0	1	0.142482
ENSG00000134042	MRO	0	1	0.142845
ENSG00000100271	TTLL1	0	1	0.142959
ENSG00000183607	GKN2	0	1	0.143057
ENSG00000183644	HOATZ	0	1	0.143057
ENSG00000188186	LAMTOR4	0	1	0.143295
ENSG00000124535	WRNIP1	0	1	0.143308
ENSG00000132669	RIN2	0	1	0.143308
ENSG00000167106	FAM102A	0	1	0.143308
ENSG00000088930	XRN2	0	1	0.143337
ENSG00000120437	ACAT2	0	1	0.143399
ENSG00000137312	FLOT1	0	1	0.143399
ENSG00000150907	FOXO1	0	1	0.143399
ENSG00000184307	ZDHHC23	0	1	0.143606
ENSG00000248385	TARM1	0	1	0.143606
ENSG00000173200	PARP15	0	1	0.143609
ENSG00000100253	MIOX	0	1	0.14382
ENSG00000213246	SUPT4H1	0	1	0.14382
ENSG00000049245	VAMP3	0	1	0.143986
ENSG00000088205	DDX18	0	1	0.143986
ENSG00000103121	CMC2	0	1	0.143986
ENSG00000133460	SLC2A11	0	1	0.14405
ENSG00000150540	HNMT	0	1	0.144136
ENSG00000161021	MAML1	0	1	0.144136
ENSG00000092531	SNAP23	0	1	0.14415
ENSG00000188909	BSX	0	1	0.14415
ENSG00000128602	SMO	0	1	0.144444
ENSG00000149452	SLC22A8	0	1	0.144675
ENSG00000172009	THOP1	0	1	0.1449
ENSG00000174373	RALGAPA1	0	1	0.1449
ENSG00000077254	USP33	0	1	0.145
ENSG00000132881	CPLANE2	0	1	0.145057
ENSG00000077348	EXOSC5	0	1	0.145212
ENSG00000204410	MSH5	0	1	0.145286
ENSG00000130377	ACSBG2	0	1	0.145314
ENSG00000173467	AGR3	0	1	0.145314
ENSG00000001617	SEMA3F	0	1	0.145403
ENSG00000121903	ZSCAN20	0	1	0.145403
ENSG00000149809	TM7SF2	0	1	0.145403
ENSG00000154839	SKA1	0	1	0.145448
ENSG00000103942	HOMER2	0	2	0.14548
ENSG00000149781	FERMT3	0	1	0.14548
ENSG00000197467	COL13A1	0	1	0.14548
ENSG00000140505	CYP1A2	0	1	0.145733
ENSG00000114902	SPCS1	0	1	0.14591
ENSG00000149262	INTS4	0	1	0.14591
ENSG00000163687	DNASE1L3	0	1	0.14591
ENSG00000186628	FSD2	0	1	0.146072
ENSG00000104231	ZFAND1	0	1	0.146081
ENSG00000115290	GRB14	0	1	0.146164
ENSG00000094755	GABRP	0	1	0.14629
ENSG00000134240	HMGCS2	0	1	0.14629
ENSG00000122477	LRRC39	0	1	0.146316
ENSG00000137207	YIPF3	0	1	0.146316
ENSG00000112796	ENPP5	0	2	0.146384
ENSG00000140022	STON2	0	1	0.146384
ENSG00000173714	WFIKKN2	0	1	0.146552
ENSG00000108242	CYP2C18	0	1	0.146584
ENSG00000078061	ARAF	0	1	0.146773
ENSG00000006071	ABCC8	0	1	0.146803
ENSG00000016391	CHDH	0	1	0.146803
ENSG00000166796	LDHC	0	1	0.146803
ENSG00000188295	ZNF669	0	1	0.146803
ENSG00000197121	PGAP1	0	1	0.146803
ENSG00000102362	SYTL4	0	1	0.146912
ENSG00000136122	BORA	0	1	0.146912
ENSG00000079150	FKBP7	0	1	0.147233
ENSG00000139714	MORN3	0	1	0.147233
ENSG00000129988	LBP	0	1	0.147328
ENSG00000164300	SERINC5	0	1	0.147328
ENSG00000138463	SLC49A4	0	1	0.147477
ENSG00000186998	EMID1	0	1	0.147477
ENSG00000197323	TRIM33	0	1	0.147477
ENSG00000241468	ATP5MF	0	1	0.147477
ENSG00000174891	RSRC1	0	1	0.147566
ENSG00000089048	ESF1	0	1	0.147605
ENSG00000101890	GUCY2F	0	1	0.147605
ENSG00000168488	ATXN2L	0	1	0.147663
ENSG00000185261	KIAA0825	0	1	0.147663
ENSG00000087237	CETP	0	1	0.147684
ENSG00000185046	ANKS1B	0	1	0.147684
ENSG00000156509	FBXO43	0	1	0.147817
ENSG00000136014	USP44	0	1	0.147852
ENSG00000137216	TMEM63B	0	1	0.147852
ENSG00000147614	ATP6V0D2	0	1	0.147852
ENSG00000180245	RRH	0	1	0.14798
ENSG00000248098	BCKDHA	0	1	0.14798
ENSG00000008277	ADAM22	0	1	0.148017
ENSG00000100478	AP4S1	0	1	0.148072
ENSG00000181016	LSMEM1	0	1	0.148234
ENSG00000111404	RERGL	0	1	0.148433
ENSG00000073050	XRCC1	0	1	0.148497
ENSG00000186648	CARMIL3	0	2	0.148497
ENSG00000035928	RFC1	0	1	0.148518
ENSG00000087206	UIMC1	0	1	0.148518
ENSG00000122741	DCAF10	0	1	0.148559
ENSG00000186334	SLC36A3	0	1	0.148559
ENSG00000102781	KATNAL1	0	1	0.14859
ENSG00000172731	LRRC20	0	1	0.14859
ENSG00000110245	APOC3	0	1	0.14884
ENSG00000134461	ANKRD16	0	1	0.14884
ENSG00000112679	DUSP22	0	1	0.148888
ENSG00000162779	AXDND1	0	1	0.148888
ENSG00000151320	AKAP6	0	1	0.148904
ENSG00000125149	C16orf70	0	1	0.148919
ENSG00000140459	CYP11A1	0	1	0.149033
ENSG00000105650	PDE4C	0	1	0.149129
ENSG00000181222	POLR2A	0	1	0.149129
ENSG00000110429	FBXO3	0	1	0.149378
ENSG00000138756	BMP2K	0	1	0.149378
ENSG00000243156	MICAL3	0	1	0.149378
ENSG00000139648	KRT71	0	1	0.149411
ENSG00000157766	ACAN	0	1	0.149411
ENSG00000186687	LYRM7	0	1	0.149411
ENSG00000149150	SLC43A1	0	1	0.149425
ENSG00000153885	KCTD15	0	1	0.149425
ENSG00000159164	SV2A	0	1	0.149425
ENSG00000049656	CLPTM1L	0	1	0.149627
ENSG00000076662	ICAM3	0	1	0.149627
ENSG00000182919	C11orf54	0	1	0.149627
ENSG00000141738	GRB7	0	1	0.149651
ENSG00000165171	METTL27	0	1	0.149717
ENSG00000092020	PPP2R3C	0	1	0.149781
ENSG00000131080	EDA2R	0	1	0.149781
ENSG00000156990	RPUSD3	0	1	0.149842
ENSG00000169169	CPT1C	0	1	0.149842
ENSG00000105393	BABAM1	0	1	0.149891
ENSG00000141750	STAC2	0	1	0.149891
ENSG00000177483	RBM44	0	1	0.149965
ENSG00000110375	UPK2	0	1	0.149985
ENSG00000120256	LRP11	0	1	0.150019
ENSG00000006757	PNPLA4	0	1	0.150091
ENSG00000095059	DHPS	0	1	0.150139
ENSG00000149489	ROM1	0	1	0.150139
ENSG00000099860	GADD45B	0	1	0.150223
ENSG00000154920	EME1	0	1	0.150223
ENSG00000118420	UBE3D	0	1	0.150243
ENSG00000171403	KRT9	0	1	0.150243
ENSG00000144909	OSBPL11	0	1	0.150252
ENSG00000175582	RAB6A	0	1	0.150252
ENSG00000196859	KRT39	0	1	0.150252
ENSG00000129521	EGLN3	0	1	0.150303
ENSG00000170486	KRT72	0	1	0.150318
ENSG00000173848	NET1	0	1	0.150318
ENSG00000127995	CASD1	0	1	0.150423
ENSG00000175946	KLHL38	0	1	0.150657
ENSG00000178057	NDUFAF3	0	1	0.150706
ENSG00000089091	DZANK1	0	1	0.150745
ENSG00000125122	LRRC29	0	1	0.150745
ENSG00000172164	SNTB1	0	1	0.150745
ENSG00000181031	RPH3AL	0	1	0.150745
ENSG00000117280	RAB29	0	1	0.150796
ENSG00000271271	UGT2A2	0	1	0.150886
ENSG00000138134	STAMBPL1	0	2	0.151091
ENSG00000139263	LRIG3	0	1	0.151091
ENSG00000120662	MTRF1	0	1	0.151338
ENSG00000135090	TAOK3	0	1	0.151338
ENSG00000197208	SLC22A4	0	1	0.151419
ENSG00000137434	C6orf52	0	1	0.151496
ENSG00000182359	KBTBD3	0	1	0.151592
ENSG00000149932	TMEM219	0	1	0.151592
ENSG00000163513	TGFBR2	0	1	0.151592
ENSG00000130299	GTPBP3	0	1	0.151665
ENSG00000166106	ADAMTS15	0	1	0.151665
ENSG00000183960	KCNH8	0	1	0.15167
ENSG00000243667	WDR92	0	1	0.15167
ENSG00000142330	CAPN10	0	1	0.151786
ENSG00000162444	RBP7	0	1	0.151905
ENSG00000165409	TSHR	0	1	0.151931
ENSG00000119471	HSDL2	0	1	0.151941
ENSG00000164506	STXBP5	0	1	0.151941
ENSG00000125827	TMX4	0	1	0.151955
ENSG00000134028	ADAMDEC1	0	1	0.152159
ENSG00000147535	PLPP5	0	1	0.152159
ENSG00000167601	AXL	0	1	0.152159
ENSG00000186952	TMEM232	0	1	0.152359
ENSG00000182223	ZAR1	0	1	0.152373
ENSG00000124107	SLPI	0	1	0.152393
ENSG00000130208	APOC1	0	1	0.152393
ENSG00000065609	SNAP91	0	1	0.15254
ENSG00000104537	ANXA13	0	1	0.15254
ENSG00000115355	CCDC88A	0	1	0.15254
ENSG00000129437	KLK14	0	1	0.152694
ENSG00000205856	C22orf42	0	1	0.152704
ENSG00000123146	ADGRE5	0	1	0.153102
ENSG00000164303	ENPP6	0	1	0.153102
ENSG00000154518	ATP5MC3	0	1	0.153193
ENSG00000154721	JAM2	0	1	0.153193
ENSG00000024526	DEPDC1	0	1	0.1532
ENSG00000113108	APBB3	0	1	0.153218
ENSG00000124067	SLC12A4	0	1	0.153332
ENSG00000096696	DSP	0	1	0.153697
ENSG00000119559	C19orf25	0	1	0.154106
ENSG00000234545	FAM133B	0	1	0.154106
ENSG00000105835	NAMPT	0	1	0.154261
ENSG00000138434	ITPRID2	0	1	0.154261
ENSG00000158077	NLRP14	0	1	0.154261
ENSG00000147852	VLDLR	0	1	0.15432
ENSG00000173517	PEAK1	0	1	0.154344
ENSG00000137819	PAQR5	0	1	0.154383
ENSG00000157060	SHCBP1L	0	1	0.154383
ENSG00000162601	MYSM1	0	1	0.154383
ENSG00000188611	ASAH2	0	1	0.154385
ENSG00000182511	FES	0	1	0.154627
ENSG00000111058	ACSS3	0	1	0.154647
ENSG00000157637	SLC38A10	0	1	0.154647
ENSG00000055208	TAB2	0	1	0.154716
ENSG00000204371	EHMT2	0	1	0.154716
ENSG00000203756	TMEM244	0	1	0.154768
ENSG00000014641	MDH1	0	1	0.154792
ENSG00000105849	POLR1F	0	1	0.154792
ENSG00000083782	EPYC	0	2	0.154852
ENSG00000141371	C17orf64	0	1	0.154852
ENSG00000103274	NUBP1	0	1	0.155051
ENSG00000185002	RFX6	0	1	0.155051
ENSG00000105248	YJU2	0	1	0.155093
ENSG00000178078	STAP2	0	1	0.155093
ENSG00000081800	SLC13A1	0	1	0.155125
ENSG00000137674	MMP20	0	1	0.155125
ENSG00000074842	MYDGF	0	1	0.155148
ENSG00000119979	DENND10	0	1	0.155148
ENSG00000135905	DOCK10	0	1	0.155148
ENSG00000163898	LIPH	0	1	0.155184
ENSG00000147872	PLIN2	0	1	0.155323
ENSG00000204257	HLA-DMA	0	1	0.155323
ENSG00000163380	LMOD3	0	1	0.155346
ENSG00000143363	PRUNE1	0	1	0.155437
ENSG00000172482	AGXT	0	1	0.155491
ENSG00000196911	KPNA5	0	1	0.155526
ENSG00000143257	NR1I3	0	1	0.155527
ENSG00000091138	SLC26A3	0	2	0.155645
ENSG00000188647	PTAR1	0	1	0.155653
ENSG00000101198	NKAIN4	0	1	0.155701
ENSG00000144659	SLC25A38	0	1	0.155895
ENSG00000140451	PIF1	0	1	0.155929
ENSG00000184502	GAST	0	1	0.155929
ENSG00000166450	PRTG	0	1	0.155964
ENSG00000138670	RASGEF1B	0	1	0.156065
ENSG00000196405	EVL	0	1	0.156065
ENSG00000151012	SLC7A11	0	1	0.156089
ENSG00000133789	SWAP70	0	1	0.156121
ENSG00000023697	DERA	0	1	0.156126
ENSG00000137804	NUSAP1	0	1	0.156126
ENSG00000112992	NNT	0	1	0.156132
ENSG00000143952	VPS54	0	1	0.156132
ENSG00000066294	CD84	0	1	0.156178
ENSG00000120659	TNFSF11	0	1	0.156178
ENSG00000127311	HELB	0	1	0.156178
ENSG00000157542	KCNJ6	0	1	0.156178
ENSG00000120733	KDM3B	0	1	0.156185
ENSG00000018699	TTC27	0	1	0.156223
ENSG00000156110	ADK	0	1	0.156223
ENSG00000162654	GBP4	0	1	0.156353
ENSG00000129691	ASH2L	0	1	0.156356
ENSG00000035499	DEPDC1B	0	1	0.156393
ENSG00000019144	PHLDB1	0	1	0.15663
ENSG00000057294	PKP2	0	2	0.15663
ENSG00000104856	RELB	0	1	0.15663
ENSG00000108433	GOSR2	0	1	0.156712
ENSG00000139193	CD27	0	1	0.156712
ENSG00000159650	UROC1	0	1	0.156712
ENSG00000141977	CIB3	0	1	0.156728
ENSG00000162129	CLPB	0	1	0.156728
ENSG00000116299	ELAPOR1	0	1	0.156783
ENSG00000215305	VPS16	0	1	0.156783
ENSG00000100162	CENPM	0	1	0.156801
ENSG00000107789	MINPP1	0	1	0.156868
ENSG00000155034	FBXL18	0	1	0.156908
ENSG00000138303	ASCC1	0	1	0.156955
ENSG00000197992	CLEC9A	0	1	0.157011
ENSG00000094914	AAAS	0	1	0.157017
ENSG00000172867	KRT2	0	1	0.157017
ENSG00000204311	PJVK	0	1	0.157017
ENSG00000100416	TRMU	0	1	0.157244
ENSG00000138435	CHRNA1	0	1	0.157244
ENSG00000173699	SPATA3	0	1	0.157244
ENSG00000163026	WDCP	0	1	0.157271
ENSG00000140403	DNAJA4	0	1	0.157308
ENSG00000188992	LIPI	0	1	0.157308
ENSG00000103111	MON1B	0	1	0.157406
ENSG00000130167	TSPAN16	0	1	0.157406
ENSG00000138190	EXOC6	0	1	0.157424
ENSG00000170099	SERPINA6	0	1	0.157551
ENSG00000114439	BBX	0	1	0.157649
ENSG00000197448	GSTK1	0	1	0.157649
ENSG00000165272	AQP3	0	1	0.157771
ENSG00000176771	NCKAP5	0	1	0.157837
ENSG00000179889	PDXDC1	0	1	0.157837
ENSG00000181513	ACBD4	0	1	0.157837
ENSG00000095970	TREM2	0	1	0.157872
ENSG00000197442	MAP3K5	0	1	0.157881
ENSG00000172349	IL16	0	1	0.157927
ENSG00000129749	CHRNA10	0	1	0.157929
ENSG00000213213	CCDC183	0	1	0.157937
ENSG00000113719	ERGIC1	0	1	0.158057
ENSG00000133703	KRAS	0	1	0.158057
ENSG00000112053	SLC26A8	0	1	0.158066
ENSG00000114200	BCHE	0	1	0.158066
ENSG00000233276	GPX1	0	1	0.158082
ENSG00000163291	PAQR3	0	1	0.158155
ENSG00000172890	NADSYN1	0	1	0.158164
ENSG00000213339	QTRT1	0	2	0.158164
ENSG00000140416	TPM1	0	1	0.158225
ENSG00000100150	DEPDC5	0	1	0.158298
ENSG00000205978	NYNRIN	0	1	0.158298
ENSG00000134954	ETS1	0	1	0.158356
ENSG00000136238	RAC1	0	1	0.158356
ENSG00000096996	IL12RB1	0	1	0.158365
ENSG00000109805	NCAPG	0	1	0.158365
ENSG00000139567	ACVRL1	0	1	0.158397
ENSG00000146670	CDCA5	0	1	0.158397
ENSG00000189325	BNIP5	0	1	0.158397
ENSG00000075826	SEC31B	1	9	0.158486
ENSG00000006555	TTC22	0	1	0.158586
ENSG00000158806	NPM2	0	1	0.158586
ENSG00000123992	DNPEP	0	1	0.158703
ENSG00000121764	HCRTR1	0	1	0.158736
ENSG00000141956	PRDM15	0	1	0.158736
ENSG00000068878	PSME4	0	1	0.158775
ENSG00000185666	SYN3	0	1	0.158775
ENSG00000198715	GLMP	0	1	0.158775
ENSG00000073008	PVR	0	1	0.1588
ENSG00000133858	ZFC3H1	0	1	0.158823
ENSG00000156853	ZNF689	0	1	0.158847
ENSG00000109272	PF4V1	0	1	0.158917
ENSG00000081177	EXD2	0	1	0.158985
ENSG00000109534	GAR1	0	1	0.158985
ENSG00000133835	HSD17B4	0	1	0.159026
ENSG00000184999	SLC22A10	0	1	0.159366
ENSG00000204965	PCDHA5	0	1	0.159366
ENSG00000125409	TEKT3	0	1	0.159429
ENSG00000104518	GSDMD	0	1	0.159537
ENSG00000196867	ZFP28	0	1	0.159885
ENSG00000179914	ITLN1	0	1	0.159959
ENSG00000198168	SVIP	0	1	0.159959
ENSG00000022567	SLC45A4	0	1	0.160042
ENSG00000108963	DPH1	0	1	0.160042
ENSG00000108417	KRT37	0	1	0.160084
ENSG00000148843	PDCD11	0	1	0.16012
ENSG00000174483	BBS1	0	1	0.16012
ENSG00000204843	DCTN1	0	1	0.16012
ENSG00000171853	TRAPPC12	0	1	0.160158
ENSG00000196455	PIK3R4	0	1	0.160179
ENSG00000114021	NIT2	0	1	0.160222
ENSG00000004975	DVL2	0	1	0.160297
ENSG00000164171	ITGA2	0	1	0.160297
ENSG00000169902	TPST1	0	1	0.160297
ENSG00000182010	RTKN2	0	1	0.160311
ENSG00000171817	ZNF540	0	1	0.160444
ENSG00000160326	SLC2A6	0	1	0.160613
ENSG00000148541	FAM13C	0	1	0.160619
ENSG00000188505	NCCRP1	0	1	0.160619
ENSG00000196497	IPO4	0	1	0.160647
ENSG00000185271	KLHL33	0	1	0.16073
ENSG00000132510	KDM6B	0	1	0.160829
ENSG00000166152	C16orf78	0	1	0.160829
ENSG00000215203	GRXCR1	0	1	0.160829
ENSG00000105053	VRK3	0	1	0.160854
ENSG00000153820	SPHKAP	0	1	0.160854
ENSG00000167699	GLOD4	0	1	0.161015
ENSG00000184743	ATL3	0	1	0.161015
ENSG00000103811	CTSH	0	1	0.161174
ENSG00000185069	KRT76	0	1	0.161174
ENSG00000106128	GHRHR	0	1	0.161176
ENSG00000164620	RELL2	0	1	0.161176
ENSG00000133246	PRAM1	0	1	0.161189
ENSG00000158615	PPP1R15B	0	1	0.161189
ENSG00000182271	TMIGD1	0	1	0.161218
ENSG00000120254	MTHFD1L	0	1	0.161236
ENSG00000155636	RBM45	0	1	0.161236
ENSG00000105717	PBX4	0	1	0.16126
ENSG00000151465	CDC123	0	1	0.161349
ENSG00000198821	CD247	0	1	0.16135
ENSG00000066135	KDM4A	0	1	0.161369
ENSG00000087502	ERGIC2	0	1	0.161369
ENSG00000164934	DCAF13	0	1	0.161369
ENSG00000214160	ALG3	0	1	0.161369
ENSG00000165983	PTER	0	1	0.161399
ENSG00000135829	DHX9	0	1	0.161403
ENSG00000010278	CD9	0	1	0.161541
ENSG00000105486	LIG1	0	1	0.161605
ENSG00000123064	DDX54	0	1	0.161612
ENSG00000114480	GBE1	0	1	0.161796
ENSG00000124596	OARD1	0	1	0.161796
ENSG00000124731	TREM1	0	1	0.161832
ENSG00000100280	AP1B1	0	1	0.161886
ENSG00000111859	NEDD9	0	1	0.161886
ENSG00000167306	MYO5B	0	1	0.161886
ENSG00000204397	CARD16	0	1	0.161908
ENSG00000071967	CYBRD1	0	1	0.16196
ENSG00000136694	IL36A	0	1	0.161978
ENSG00000174279	EVX2	0	1	0.161978
ENSG00000114268	PFKFB4	0	1	0.162005
ENSG00000232070	TMEM253	0	1	0.162005
ENSG00000166387	PPFIBP2	0	1	0.162013
ENSG00000063176	SPHK2	0	1	0.162153
ENSG00000119760	SUPT7L	0	3	0.162153
ENSG00000204928	GRXCR2	0	1	0.162153
ENSG00000080603	SRCAP	0	1	0.162169
ENSG00000107758	PPP3CB	0	1	0.162194
ENSG00000145990	GFOD1	0	1	0.162194
ENSG00000151611	MMAA	0	1	0.1622
ENSG00000153048	CARHSP1	0	1	0.162235
ENSG00000168959	GRM5	0	1	0.162235
ENSG00000079785	DDX1	0	1	0.16225
ENSG00000138760	SCARB2	0	1	0.162334
ENSG00000111802	TDP2	0	1	0.162358
ENSG00000101307	SIRPB1	0	1	0.162481
ENSG00000105483	CARD8	0	1	0.162623
ENSG00000135119	RNFT2	0	1	0.16271
ENSG00000165637	VDAC2	0	1	0.162816
ENSG00000171766	GATM	0	1	0.162816
ENSG00000141540	TTYH2	0	1	0.162874
ENSG00000152292	SH2D6	0	1	0.162954
ENSG00000173137	ADCK5	0	1	0.162954
ENSG00000110887	DAO	0	1	0.1632
ENSG00000175970	UNC119B	0	1	0.1632
ENSG00000166596	CFAP52	0	1	0.163426
ENSG00000149554	CHEK1	0	1	0.163451
ENSG00000182979	MTA1	0	1	0.163597
ENSG00000061918	GUCY1B1	0	1	0.163603
ENSG00000114544	SLC41A3	0	1	0.163611
ENSG00000170310	STX8	0	1	0.163611
ENSG00000157782	CABP1	0	1	0.163637
ENSG00000112234	FBXL4	0	1	0.163659
ENSG00000136731	UGGT1	0	1	0.163659
ENSG00000100532	CGRRF1	0	1	0.163663
ENSG00000155714	PDZD9	0	1	0.163744
ENSG00000158014	SLC30A2	0	1	0.163752
ENSG00000139220	PPFIA2	0	1	0.163757
ENSG00000143919	CAMKMT	0	1	0.163764
ENSG00000152700	SAR1B	0	1	0.163764
ENSG00000138642	HERC6	0	1	0.163776
ENSG00000177000	MTHFR	0	1	0.163776
ENSG00000118898	PPL	0	1	0.163853
ENSG00000131375	CAPN7	0	1	0.163853
ENSG00000119616	FCF1	0	1	0.163895
ENSG00000147905	ZCCHC7	0	1	0.164073
ENSG00000183067	IGSF5	0	1	0.164073
ENSG00000115556	PLCD4	0	1	0.16409
ENSG00000132911	NMUR2	0	1	0.164098
ENSG00000170242	USP47	0	1	0.164098
ENSG00000079999	KEAP1	0	1	0.164147
ENSG00000117305	HMGCL	0	1	0.164266
ENSG00000110318	CEP126	0	1	0.164266
ENSG00000156030	MIDEAS	0	1	0.164266
ENSG00000135374	ELF5	0	1	0.164312
ENSG00000075073	TACR2	0	1	0.164327
ENSG00000072571	HMMR	0	1	0.164388
ENSG00000100949	RABGGTA	0	1	0.164388
ENSG00000166448	TMEM130	0	1	0.164426
ENSG00000183763	TRAIP	0	1	0.164426
ENSG00000114023	FAM162A	0	1	0.164553
ENSG00000166961	MS4A15	0	1	0.164613
ENSG00000088756	ARHGAP28	0	1	0.164723
ENSG00000105696	TMEM59L	0	1	0.164768
ENSG00000149636	DSN1	0	1	0.164768
ENSG00000164008	C1orf50	0	1	0.164802
ENSG00000132763	MMACHC	0	1	0.164815
ENSG00000047056	WDR37	0	1	0.164875
ENSG00000114656	CFAP92	0	1	0.164875
ENSG00000145808	ADAMTS19	0	1	0.164875
ENSG00000162069	BICDL2	0	1	0.16492
ENSG00000166676	TVP23A	0	1	0.16492
ENSG00000054392	HHAT	0	1	0.164971
ENSG00000115368	WDR75	0	1	0.164984
ENSG00000198574	SH2D1B	0	1	0.164984
ENSG00000168397	ATG4B	0	1	0.164993
ENSG00000174606	ANGEL2	0	1	0.164993
ENSG00000125703	ATG4C	0	1	0.16506
ENSG00000174473	GALNTL6	0	1	0.1651
ENSG00000166881	NEMP1	0	1	0.16514
ENSG00000150637	CD226	0	1	0.165149
ENSG00000015171	ZMYND11	0	1	0.165193
ENSG00000026508	CD44	0	1	0.165249
ENSG00000075945	KIFAP3	0	1	0.165328
ENSG00000167759	KLK13	0	1	0.165328
ENSG00000111907	TPD52L1	0	1	0.165526
ENSG00000204344	STK19	0	1	0.165526
ENSG00000060656	PTPRU	0	1	0.165548
ENSG00000118113	MMP8	0	1	0.165567
ENSG00000141198	TOM1L1	0	1	0.165567
ENSG00000165102	HGSNAT	0	1	0.165567
ENSG00000174132	FAM174A	0	1	0.165567
ENSG00000198887	SMC5	0	1	0.165567
ENSG00000189056	RELN	0	1	0.165585
ENSG00000090054	SPTLC1	0	1	0.16561
ENSG00000176358	TAC4	0	1	0.165749
ENSG00000065154	OAT	0	1	0.165897
ENSG00000123836	PFKFB2	0	1	0.165897
ENSG00000165609	NUDT5	0	1	0.165897
ENSG00000114698	PLSCR4	0	1	0.165922
ENSG00000140368	PSTPIP1	0	1	0.166108
ENSG00000187997	C17orf99	0	1	0.166108
ENSG00000164304	CAGE1	0	1	0.166111
ENSG00000135709	KIAA0513	0	1	0.166196
ENSG00000175535	PNLIP	0	1	0.166197
ENSG00000171453	POLR1C	0	1	0.166309
ENSG00000072310	SREBF1	0	1	0.166327
ENSG00000155313	USP25	0	1	0.166374
ENSG00000174885	NLRP6	0	1	0.166374
ENSG00000115446	UNC50	0	1	0.16652
ENSG00000011132	APBA3	0	1	0.166548
ENSG00000125363	AMELX	0	1	0.166549
ENSG00000102802	MEDAG	0	1	0.166561
ENSG00000008128	CDK11A	0	1	0.166568
ENSG00000188629	ZNF177	0	1	0.16657
ENSG00000102531	FNDC3A	0	1	0.166608
ENSG00000261609	GAN	0	1	0.166608
ENSG00000100344	PNPLA3	0	1	0.166613
ENSG00000152953	STK32B	0	1	0.166722
ENSG00000185090	MANEAL	0	1	0.166788
ENSG00000059915	PSD	0	1	0.167046
ENSG00000073711	PPP2R3A	0	1	0.167359
ENSG00000138744	NAAA	0	1	0.167359
ENSG00000186666	BCDIN3D	0	1	0.167359
ENSG00000184434	LRRC19	0	1	0.167409
ENSG00000185359	HGS	0	1	0.167409
ENSG00000198088	NUP62CL	0	1	0.167409
ENSG00000079950	STX7	0	1	0.167423
ENSG00000132376	INPP5K	0	1	0.167423
ENSG00000139219	COL2A1	0	1	0.167439
ENSG00000000003	TSPAN6	0	1	0.167576
ENSG00000091483	FH	0	1	0.167576
ENSG00000133316	WDR74	0	1	0.167599
ENSG00000162851	TFB2M	0	1	0.167599
ENSG00000108849	PPY	0	1	0.167682
ENSG00000151365	THRSP	0	1	0.167682
ENSG00000156575	PRG3	0	1	0.167682
ENSG00000172967	XKR3	0	1	0.167696
ENSG00000141527	CARD14	0	1	0.167758
ENSG00000172594	SMPDL3A	0	1	0.167807
ENSG00000171105	INSR	0	1	0.167818
ENSG00000173208	ABCD2	0	1	0.167899
ENSG00000120925	RNF170	0	1	0.167911
ENSG00000165118	C9orf64	0	1	0.167911
ENSG00000144802	NFKBIZ	0	1	0.167935
ENSG00000204856	FAM216A	0	1	0.168233
ENSG00000205359	SLCO6A1	0	1	0.16829
ENSG00000130856	ZNF236	0	1	0.168307
ENSG00000162896	PIGR	0	1	0.168307
ENSG00000146425	DYNLT1	0	1	0.168352
ENSG00000007314	SCN4A	0	1	0.168398
ENSG00000176148	TCP11L1	0	1	0.168398
ENSG00000162437	RAVER2	0	1	0.168475
ENSG00000092036	HAUS4	0	2	0.168542
ENSG00000137204	SLC22A7	0	1	0.168593
ENSG00000004700	RECQL	0	1	0.16866
ENSG00000144746	ARL6IP5	0	1	0.16866
ENSG00000161647	MPP3	0	1	0.168913
ENSG00000166086	JAM3	0	1	0.168913
ENSG00000196367	TRRAP	0	1	0.168913
ENSG00000100023	PPIL2	0	1	0.168922
ENSG00000185269	NOTUM	0	1	0.168922
ENSG00000151790	TDO2	0	1	0.16899
ENSG00000008838	MED24	0	1	0.169023
ENSG00000167193	CRK	0	1	0.169114
ENSG00000170412	GPRC5C	0	1	0.169123
ENSG00000141376	BCAS3	0	1	0.169133
ENSG00000176402	GJC3	0	1	0.169133
ENSG00000198822	GRM3	0	1	0.169133
ENSG00000254087	LYN	0	1	0.169133
ENSG00000072778	ACADVL	0	1	0.169166
ENSG00000184507	NUTM1	0	1	0.169166
ENSG00000256294	ZNF225	0	1	0.169166
ENSG00000016864	GLT8D1	0	1	0.169353
ENSG00000151348	EXT2	0	1	0.169353
ENSG00000151835	SACS	0	1	0.169353
ENSG00000198924	DCLRE1A	0	1	0.169517
ENSG00000216588	IGSF23	0	1	0.16952
ENSG00000156802	ATAD2	0	1	0.169538
ENSG00000050730	TNIP3	0	1	0.16954
ENSG00000103855	CD276	0	1	0.16954
ENSG00000164081	TEX264	0	1	0.169547
ENSG00000013288	MAN2B2	0	1	0.169596
ENSG00000013306	SLC25A39	0	1	0.169632
ENSG00000181019	NQO1	0	1	0.169632
ENSG00000159495	TGM7	0	1	0.169638
ENSG00000183840	GPR39	0	1	0.169679
ENSG00000007264	MATK	0	1	0.169788
ENSG00000175779	LINC02694	0	1	0.169788
ENSG00000131351	HAUS8	0	1	0.169936
ENSG00000089486	CDIP1	0	1	0.170019
ENSG00000112981	NME5	0	1	0.170019
ENSG00000121964	GTDC1	0	1	0.170181
ENSG00000163879	DNALI1	0	1	0.170206
ENSG00000167880	EVPL	0	1	0.170206
ENSG00000079387	SENP1	0	1	0.170232
ENSG00000105607	GCDH	0	1	0.170268
ENSG00000143178	TBX19	0	1	0.170268
ENSG00000129657	SEC14L1	0	1	0.170398
ENSG00000167525	PROCA1	0	1	0.17044
ENSG00000175348	TMEM9B	0	1	0.170464
ENSG00000134917	ADAMTS8	0	1	0.170466
ENSG00000198771	RCSD1	0	1	0.170472
ENSG00000131981	LGALS3	0	1	0.170507
ENSG00000146147	MLIP	0	1	0.170507
ENSG00000171574	ZNF584	0	1	0.170514
ENSG00000178935	ZNF552	0	1	0.170514
ENSG00000116701	NCF2	0	1	0.17072
ENSG00000143569	UBAP2L	0	1	0.17072
ENSG00000141736	ERBB2	0	1	0.170768
ENSG00000054611	TBC1D22A	0	1	0.170785
ENSG00000149218	ENDOD1	0	1	0.170785
ENSG00000139579	NABP2	0	1	0.170902
ENSG00000214456	PLIN5	0	1	0.170902
ENSG00000142002	DPP9	0	1	0.170904
ENSG00000178904	DPY19L3	0	1	0.170926
ENSG00000065833	ME1	0	1	0.170963
ENSG00000104059	FAM189A1	0	1	0.170963
ENSG00000118407	FILIP1	0	1	0.170963
ENSG00000182013	PNMA8A	0	1	0.170963
ENSG00000159256	MORC3	0	1	0.171033
ENSG00000206562	METTL6	0	1	0.171033
ENSG00000156711	MAPK13	0	1	0.171073
ENSG00000185015	CA13	0	1	0.171129
ENSG00000111679	PTPN6	0	1	0.171361
ENSG00000161513	FDXR	0	1	0.171481
ENSG00000143499	SMYD2	0	1	0.171485
ENSG00000134962	KLB	0	1	0.171546
ENSG00000157796	WDR19	0	1	0.17164
ENSG00000242550	SERPINB10	0	1	0.17164
ENSG00000119720	NRDE2	0	1	0.171744
ENSG00000205213	LGR4	0	1	0.171781
ENSG00000145198	VWA5B2	0	1	0.171801
ENSG00000187942	LDLRAD2	0	1	0.171801
ENSG00000149968	MMP3	0	1	0.171834
ENSG00000161048	NAPEPLD	0	1	0.171879
ENSG00000165449	SLC16A9	0	1	0.171879
ENSG00000189091	SF3B3	0	1	0.171879
ENSG00000130413	STK33	0	1	0.17192
ENSG00000169641	LUZP1	0	1	0.17192
ENSG00000059758	CDK17	0	1	0.171946
ENSG00000167220	HDHD2	0	1	0.171946
ENSG00000103671	TRIP4	0	1	0.172035
ENSG00000103194	USP10	0	1	0.172067
ENSG00000155189	AGPAT5	0	1	0.172067
ENSG00000152583	SPARCL1	0	1	0.172082
ENSG00000034971	MYOC	0	1	0.172108
ENSG00000166833	NAV2	0	1	0.172108
ENSG00000170178	HOXD12	0	1	0.172114
ENSG00000155970	MICU3	0	1	0.172224
ENSG00000188624	IGFL3	0	1	0.172224
ENSG00000204613	TRIM10	0	1	0.172224
ENSG00000168237	GLYCTK	0	1	0.172245
ENSG00000144554	FANCD2	0	1	0.172264
ENSG00000168803	ADAL	0	1	0.172309
ENSG00000176406	RIMS2	0	1	0.172309
ENSG00000101773	RBBP8	0	1	0.172312
ENSG00000129255	MPDU1	0	1	0.172312
ENSG00000139131	YARS2	0	1	0.172312
ENSG00000035403	VCL	0	1	0.172355
ENSG00000108679	LGALS3BP	0	1	0.172355
ENSG00000239900	ADSL	0	1	0.172355
ENSG00000172031	EPHX4	0	1	0.172436
ENSG00000069943	PIGB	0	1	0.172623
ENSG00000174697	LEP	0	1	0.172784
ENSG00000138095	LRPPRC	0	1	0.172898
ENSG00000120549	KIAA1217	0	1	0.1729
ENSG00000000419	DPM1	0	1	0.172917
ENSG00000196839	ADA	0	1	0.172993
ENSG00000072736	NFATC3	0	1	0.173106
ENSG00000168883	USP39	0	1	0.173106
ENSG00000106686	SPATA6L	0	1	0.17319
ENSG00000107960	STN1	0	1	0.17319
ENSG00000140932	CMTM2	0	1	0.17319
ENSG00000188620	HMX3	0	1	0.17319
ENSG00000121570	DPPA4	0	1	0.173332
ENSG00000254709	IGLL5	0	1	0.173332
ENSG00000082781	ITGB5	0	1	0.173409
ENSG00000070018	LRP6	0	1	0.173422
ENSG00000089050	RBBP9	0	1	0.173472
ENSG00000116176	TPSG1	0	1	0.173539
ENSG00000167613	LAIR1	0	1	0.173539
ENSG00000101082	SLA2	0	1	0.173588
ENSG00000132423	COQ3	0	1	0.173588
ENSG00000053524	MCF2L2	0	1	0.173642
ENSG00000187800	PEAR1	0	1	0.173642
ENSG00000156384	SFR1	0	1	0.173697
ENSG00000124201	ZNFX1	0	1	0.173787
ENSG00000149658	YTHDF1	0	2	0.173787
ENSG00000253159	PCDHGA12	0	1	0.173797
ENSG00000162366	PDZK1IP1	0	1	0.173885
ENSG00000109193	SULT1E1	0	1	0.173912
ENSG00000185873	TMPRSS11B	0	1	0.173912
ENSG00000188674	C2orf80	0	1	0.173993
ENSG00000159921	GNE	0	1	0.174016
ENSG00000131187	F12	0	1	0.174027
ENSG00000100116	GCAT	0	1	0.174055
ENSG00000175356	SCUBE2	0	1	0.174055
ENSG00000082213	C5orf22	0	1	0.174067
ENSG00000107593	PKD2L1	0	1	0.174098
ENSG00000168924	LETM1	0	1	0.174118
ENSG00000214376	VSTM5	0	1	0.174118
ENSG00000148848	ADAM12	0	1	0.174123
ENSG00000068079	IFI35	0	1	0.174142
ENSG00000081870	HSPB11	0	1	0.174392
ENSG00000150510	FAM124A	0	1	0.174495
ENSG00000162402	USP24	0	1	0.174495
ENSG00000169908	TM4SF1	0	1	0.174791
ENSG00000117335	CD46	0	1	0.17484
ENSG00000162430	SELENON	0	1	0.174842
ENSG00000116809	ZBTB17	0	1	0.174975
ENSG00000114026	OGG1	0	1	0.174982
ENSG00000183844	FAM3B	0	1	0.174988
ENSG00000214513	NOTO	0	1	0.174988
ENSG00000127952	STYXL1	0	1	0.175046
ENSG00000144741	SLC25A26	0	1	0.175099
ENSG00000133477	FAM83F	0	1	0.175116
ENSG00000141179	PCTP	0	1	0.175165
ENSG00000049239	H6PD	0	1	0.175225
ENSG00000103023	PRSS54	0	1	0.175225
ENSG00000168040	FADD	0	1	0.175264
ENSG00000113966	ARL6	0	1	0.175322
ENSG00000116918	TSNAX	0	1	0.175322
ENSG00000130005	GAMT	0	1	0.175322
ENSG00000146263	MMS22L	0	1	0.175322
ENSG00000174109	C16orf91	0	1	0.175427
ENSG00000189195	BTBD8	0	1	0.175427
ENSG00000003509	NDUFAF7	0	1	0.175433
ENSG00000122435	TRMT13	0	1	0.175433
ENSG00000108846	ABCC3	0	3	0.175487
ENSG00000169016	E2F6	0	1	0.175574
ENSG00000178127	NDUFV2	0	1	0.175574
ENSG00000182346	DAOA	0	1	0.175595
ENSG00000169490	TM2D2	0	1	0.175617
ENSG00000163312	HELQ	0	1	0.175696
ENSG00000248905	FMN1	0	1	0.175696
ENSG00000090382	LYZ	0	1	0.175733
ENSG00000077454	LRCH4	0	1	0.175793
ENSG00000092010	PSME1	0	1	0.17585
ENSG00000118482	PHF3	0	1	0.17585
ENSG00000175287	PHYHD1	0	1	0.175856
ENSG00000250722	SELENOP	0	1	0.175984
ENSG00000125458	NT5C	0	1	0.175995
ENSG00000165792	METTL17	0	1	0.175995
ENSG00000171234	UGT2B7	0	1	0.175995
ENSG00000171433	GLOD5	0	1	0.175995
ENSG00000038945	MSR1	0	1	0.176052
ENSG00000100325	ASCC2	0	1	0.176055
ENSG00000185621	LMLN	0	1	0.176092
ENSG00000070814	TCOF1	0	2	0.176149
ENSG00000163958	ZDHHC19	0	1	0.176149
ENSG00000124237	C20orf85	0	1	0.176249
ENSG00000196154	S100A4	0	1	0.176249
ENSG00000113924	HGD	0	1	0.176298
ENSG00000134333	LDHA	0	1	0.176298
ENSG00000156831	NSMCE2	0	1	0.17636
ENSG00000106336	FBXO24	0	1	0.17643
ENSG00000158428	CATIP	0	1	0.17643
ENSG00000166224	SGPL1	0	1	0.17643
ENSG00000166507	NDST2	0	1	0.176434
ENSG00000163607	GTPBP8	0	1	0.176441
ENSG00000236320	SLFN14	0	1	0.176441
ENSG00000180921	FAM83H	0	1	0.176511
ENSG00000011009	LYPLA2	0	1	0.176527
ENSG00000175309	PHYKPL	0	1	0.176527
ENSG00000071051	NCK2	0	1	0.176566
ENSG00000113407	TARS1	0	1	0.176566
ENSG00000119777	TMEM214	0	1	0.176566
ENSG00000125831	CST11	0	1	0.176566
ENSG00000146926	ASB10	0	1	0.176566
ENSG00000131368	MRPS25	0	1	0.176596
ENSG00000155592	ZKSCAN2	0	1	0.176596
ENSG00000140043	PTGR2	0	1	0.176607
ENSG00000162971	TYW5	0	1	0.176607
ENSG00000164024	METAP1	0	1	0.176607
ENSG00000137691	CFAP300	0	1	0.176609
ENSG00000104880	ARHGEF18	0	1	0.17667
ENSG00000137936	BCAR3	0	1	0.176672
ENSG00000205143	ARID3C	0	1	0.176705
ENSG00000013016	EHD3	0	1	0.176737
ENSG00000115421	PAPOLG	0	1	0.176759
ENSG00000122378	PRXL2A	0	1	0.176759
ENSG00000172197	MBOAT1	0	1	0.176759
ENSG00000196236	XPNPEP3	0	1	0.176759
ENSG00000013583	HEBP1	0	1	0.176977
ENSG00000131236	CAP1	0	1	0.176977
ENSG00000160867	FGFR4	0	1	0.176977
ENSG00000123983	ACSL3	0	1	0.177005
ENSG00000164494	PDSS2	0	1	0.177005
ENSG00000110011	DNAJC4	0	1	0.177049
ENSG00000139899	CBLN3	0	1	0.177062
ENSG00000107099	DOCK8	0	1	0.177084
ENSG00000165916	PSMC3	0	1	0.177084
ENSG00000179526	SHARPIN	0	1	0.177084
ENSG00000112309	B3GAT2	0	1	0.177128
ENSG00000076356	PLXNA2	0	1	0.177163
ENSG00000174953	DHX36	0	1	0.177185
ENSG00000243989	ACY1	0	1	0.177247
ENSG00000244588	RAD21L1	0	1	0.177247
ENSG00000124490	CRISP2	0	1	0.177323
ENSG00000131386	GALNT15	0	1	0.177414
ENSG00000162461	SLC25A34	0	1	0.177414
ENSG00000095383	TBC1D2	0	2	0.1775
ENSG00000119682	AREL1	0	1	0.177652
ENSG00000148411	NACC2	0	1	0.177652
ENSG00000158516	CPA2	0	1	0.177806
ENSG00000221838	AP4M1	0	1	0.177848
ENSG00000184730	APOBR	0	1	0.177934
ENSG00000144559	TAMM41	0	1	0.177951
ENSG00000197213	ZSCAN5B	0	1	0.178
ENSG00000074966	TXK	0	1	0.178021
ENSG00000111412	SPRING1	0	1	0.178061
ENSG00000135407	AVIL	0	1	0.178061
ENSG00000170962	PDGFD	0	1	0.178061
ENSG00000099308	MAST3	0	1	0.178062
ENSG00000105819	PMPCB	0	1	0.178062
ENSG00000131050	BPIFA2	0	1	0.178064
ENSG00000177192	PUS1	0	1	0.178072
ENSG00000101331	CCM2L	0	1	0.178075
ENSG00000129103	SUMF2	0	1	0.178075
ENSG00000126653	NSRP1	0	1	0.178117
ENSG00000198947	DMD	0	1	0.178117
ENSG00000100987	VSX1	0	1	0.178148
ENSG00000170577	SIX2	0	1	0.178154
ENSG00000174776	WDR49	0	1	0.178154
ENSG00000072786	STK10	0	1	0.178264
ENSG00000169756	LIMS1	0	1	0.178274
ENSG00000074527	NTN4	0	1	0.178349
ENSG00000176102	CSTF3	0	1	0.178349
ENSG00000121211	MND1	0	1	0.17837
ENSG00000147669	POLR2K	0	1	0.17837
ENSG00000132692	BCAN	0	2	0.178504
ENSG00000091583	APOH	0	1	0.178561
ENSG00000154143	PANX3	0	1	0.178576
ENSG00000109790	KLHL5	0	1	0.178613
ENSG00000047579	DTNBP1	0	1	0.178628
ENSG00000060339	CCAR1	0	1	0.178658
ENSG00000086288	NME8	0	1	0.178658
ENSG00000136040	PLXNC1	0	1	0.178767
ENSG00000123130	ACOT9	0	1	0.178838
ENSG00000172578	KLHL6	0	1	0.178852
ENSG00000176894	PXMP2	0	1	0.178957
ENSG00000204540	PSORS1C1	0	1	0.179066
ENSG00000172878	METAP1D	0	1	0.179075
ENSG00000134602	STK26	0	1	0.179094
ENSG00000139988	RDH12	0	1	0.179138
ENSG00000074416	MGLL	0	1	0.179181
ENSG00000149257	SERPINH1	0	1	0.179429
ENSG00000100644	HIF1A	0	1	0.179479
ENSG00000159147	DONSON	0	1	0.179479
ENSG00000162763	LRRC52	0	1	0.179492
ENSG00000119125	GDA	0	1	0.179512
ENSG00000175110	MRPS22	0	1	0.179512
ENSG00000106012	IQCE	0	1	0.179602
ENSG00000163631	ALB	0	1	0.179664
ENSG00000175449	RFESD	0	1	0.179664
ENSG00000150750	C11orf53	0	1	0.179676
ENSG00000182938	OTOP3	0	1	0.179676
ENSG00000076513	ANKRD13A	0	1	0.179792
ENSG00000101400	SNTA1	0	1	0.179807
ENSG00000149480	MTA2	0	1	0.179807
ENSG00000169696	ASPSCR1	0	1	0.179813
ENSG00000197043	ANXA6	0	1	0.179813
ENSG00000084072	PPIE	0	1	0.179874
ENSG00000076944	STXBP2	0	1	0.179882
ENSG00000132254	ARFIP2	0	1	0.179882
ENSG00000137634	NXPE4	0	1	0.179882
ENSG00000172421	EFCAB3	0	1	0.179914
ENSG00000126814	TRMT5	0	1	0.179931
ENSG00000149016	TUT1	0	1	0.179931
ENSG00000111816	FRK	0	2	0.179937
ENSG00000137252	HCRTR2	0	1	0.179949
ENSG00000078053	AMPH	0	1	0.180052
ENSG00000148773	MKI67	0	1	0.180156
ENSG00000159079	CFAP298	0	3	0.180215
ENSG00000198911	SREBF2	0	1	0.180217
ENSG00000125319	HROB	0	1	0.18028
ENSG00000124767	GLO1	0	1	0.180372
ENSG00000087116	ADAMTS2	0	1	0.180438
ENSG00000157593	SLC35B2	0	1	0.180438
ENSG00000168484	SFTPC	0	1	0.180538
ENSG00000134470	IL15RA	0	1	0.180609
ENSG00000120896	SORBS3	0	2	0.18079
ENSG00000131730	CKMT2	0	1	0.1808
ENSG00000109736	MFSD10	0	1	0.180851
ENSG00000127980	PEX1	0	1	0.180851
ENSG00000134874	DZIP1	0	4	0.180881
ENSG00000133069	TMCC2	0	1	0.18107
ENSG00000071189	SNX13	0	1	0.181148
ENSG00000175426	PCSK1	0	1	0.181162
ENSG00000072163	LIMS2	0	1	0.181215
ENSG00000183891	TTC32	0	1	0.181215
ENSG00000104055	TGM5	0	1	0.181293
ENSG00000162897	FCAMR	0	1	0.181293
ENSG00000166734	GOLM2	0	1	0.181351
ENSG00000160183	TMPRSS3	0	1	0.181361
ENSG00000165105	RASEF	0	1	0.181369
ENSG00000130876	SLC7A10	0	1	0.181511
ENSG00000168404	MLKL	0	1	0.181579
ENSG00000010610	CD4	0	1	0.181744
ENSG00000135372	NAT10	0	1	0.181744
ENSG00000160221	GATD3A	0	1	0.181792
ENSG00000104147	OIP5	0	1	0.181879
ENSG00000134375	TIMM17A	0	1	0.181883
ENSG00000149743	TRPT1	0	1	0.181889
ENSG00000166133	RPUSD2	0	1	0.181898
ENSG00000127324	TSPAN8	0	1	0.181904
ENSG00000130638	ATXN10	0	1	0.181904
ENSG00000074964	ARHGEF10L	0	1	0.181959
ENSG00000140600	SH3GL3	0	1	0.181959
ENSG00000150471	ADGRL3	0	1	0.181959
ENSG00000146197	SCUBE3	0	1	0.182121
ENSG00000163281	GNPDA2	0	1	0.182121
ENSG00000164615	CAMLG	0	2	0.182158
ENSG00000160179	ABCG1	0	1	0.182178
ENSG00000075884	ARHGAP15	0	1	0.182263
ENSG00000164744	SUN3	0	1	0.182263
ENSG00000066379	POLR1H	0	1	0.182444
ENSG00000108666	C17orf75	0	1	0.182444
ENSG00000085382	HACE1	0	1	0.182526
ENSG00000159263	SIM2	0	1	0.182526
ENSG00000035687	ADSS2	0	1	0.182582
ENSG00000196576	PLXNB2	0	1	0.182582
ENSG00000160973	FOXH1	0	1	0.182628
ENSG00000117525	F3	0	1	0.182704
ENSG00000157191	NECAP2	0	1	0.182704
ENSG00000167173	C15orf39	0	1	0.182704
ENSG00000080007	DDX43	0	1	0.182756
ENSG00000156140	ADAMTS3	0	1	0.182772
ENSG00000120708	TGFBI	0	2	0.183082
ENSG00000137843	PAK6	0	1	0.183107
ENSG00000163950	SLBP	0	1	0.18318
ENSG00000125485	DDX31	0	1	0.183226
ENSG00000145740	SLC30A5	0	1	0.183226
ENSG00000172795	DCP2	0	1	0.183226
ENSG00000185658	BRWD1	0	1	0.183226
ENSG00000001036	FUCA2	0	2	0.183299
ENSG00000162571	TTLL10	0	1	0.183321
ENSG00000126883	NUP214	0	1	0.183378
ENSG00000155052	CNTNAP5	0	1	0.183406
ENSG00000162636	FAM102B	0	1	0.183406
ENSG00000267796	LIN37	0	1	0.183423
ENSG00000141101	NOB1	0	1	0.183431
ENSG00000162641	AKNAD1	0	1	0.183431
ENSG00000120054	CPN1	0	1	0.18348
ENSG00000169288	MRPL1	0	1	0.18348
ENSG00000165084	C8orf34	0	1	0.183503
ENSG00000147485	PXDNL	0	1	0.183504
ENSG00000187231	SESTD1	0	2	0.183578
ENSG00000143801	PSEN2	0	1	0.183599
ENSG00000173163	COMMD1	0	1	0.183599
ENSG00000127603	MACF1	0	1	0.183689
ENSG00000025800	KPNA6	0	1	0.183703
ENSG00000038210	PI4K2B	0	1	0.183703
ENSG00000099139	PCSK5	0	1	0.183703
ENSG00000183530	PRR14L	0	1	0.183703
ENSG00000157617	C2CD2	0	1	0.183713
ENSG00000102096	PIM2	0	1	0.18373
ENSG00000104415	CCN4	0	1	0.18374
ENSG00000141052	MYOCD	0	1	0.183791
ENSG00000007255	TRAPPC6A	0	2	0.183834
ENSG00000163394	CCKAR	0	1	0.183851
ENSG00000180318	ALX1	0	1	0.183851
ENSG00000158865	SLC5A11	0	1	0.183915
ENSG00000125084	WNT1	0	1	0.183938
ENSG00000162616	DNAJB4	0	1	0.183938
ENSG00000156587	UBE2L6	0	1	0.183942
ENSG00000187824	TMEM220	0	1	0.183942
ENSG00000105223	PLD3	0	1	0.18405
ENSG00000109861	CTSC	0	1	0.18405
ENSG00000139197	PEX5	0	1	0.184055
ENSG00000213424	KRT222	0	1	0.184055
ENSG00000101222	SPEF1	0	1	0.184072
ENSG00000167468	GPX4	0	1	0.184072
ENSG00000087460	GNAS	0	1	0.184086
ENSG00000178804	H1-8	0	1	0.184086
ENSG00000117153	KLHL12	0	1	0.184271
ENSG00000178177	LCORL	0	1	0.184271
ENSG00000112494	UNC93A	0	1	0.184353
ENSG00000135835	KIAA1614	0	1	0.184353
ENSG00000130270	ATP8B3	0	2	0.184372
ENSG00000132842	AP3B1	0	1	0.184537
ENSG00000173588	CEP83	0	1	0.184607
ENSG00000081692	JMJD4	0	1	0.184608
ENSG00000137055	PLAA	0	1	0.184616
ENSG00000197903	H2BC12	0	1	0.184616
ENSG00000136872	ALDOB	0	1	0.18465
ENSG00000164692	COL1A2	0	1	0.18465
ENSG00000182158	CREB3L2	0	1	0.184733
ENSG00000104341	LAPTM4B	0	1	0.184851
ENSG00000160593	JAML	0	1	0.184974
ENSG00000172725	CORO1B	0	1	0.184974
ENSG00000005448	WDR54	0	1	0.185004
ENSG00000117475	BLZF1	0	1	0.185039
ENSG00000172955	ADH6	0	1	0.185039
ENSG00000145384	FABP2	0	1	0.185047
ENSG00000164930	FZD6	0	1	0.185047
ENSG00000168487	BMP1	0	1	0.185047
ENSG00000112276	BVES	0	1	0.185081
ENSG00000163126	ANKRD23	0	1	0.185113
ENSG00000187678	SPRY4	0	1	0.185214
ENSG00000119328	ABITRAM	0	1	0.185275
ENSG00000120451	SNX19	0	1	0.185295
ENSG00000083168	KAT6A	0	1	0.185316
ENSG00000159527	PGLYRP3	0	1	0.185316
ENSG00000071894	CPSF1	0	1	0.185354
ENSG00000094804	CDC6	0	1	0.185354
ENSG00000103495	MAZ	0	1	0.185354
ENSG00000105639	JAK3	0	1	0.185355
ENSG00000144426	NBEAL1	0	1	0.185355
ENSG00000168515	SCGB1D1	0	1	0.185392
ENSG00000005156	LIG3	0	1	0.185403
ENSG00000039123	MTREX	0	1	0.185403
ENSG00000147481	SNTG1	0	1	0.185522
ENSG00000104267	CA2	0	1	0.185535
ENSG00000119906	SLF2	0	1	0.185541
ENSG00000163412	EIF4E3	0	1	0.185541
ENSG00000157445	CACNA2D3	0	1	0.185639
ENSG00000081051	AFP	0	1	0.185717
ENSG00000161533	ACOX1	0	1	0.185717
ENSG00000111364	DDX55	0	1	0.185768
ENSG00000121957	GPSM2	0	1	0.185771
ENSG00000127081	ZNF484	0	1	0.185771
ENSG00000138162	TACC2	0	1	0.185771
ENSG00000165458	INPPL1	0	1	0.185771
ENSG00000101104	PABPC1L	0	2	0.185781
ENSG00000182141	ZNF708	0	1	0.185819
ENSG00000183401	CCDC159	0	1	0.185851
ENSG00000158828	PINK1	0	1	0.185969
ENSG00000136878	USP20	0	1	0.185971
ENSG00000089250	NOS1	0	1	0.185985
ENSG00000168542	COL3A1	0	1	0.185985
ENSG00000109180	OCIAD1	0	1	0.18599
ENSG00000176715	ACSF3	0	1	0.18599
ENSG00000179776	CDH5	0	1	0.18599
ENSG00000101276	SLC52A3	0	1	0.186001
ENSG00000013375	PGM3	0	1	0.186207
ENSG00000198865	CCDC152	0	1	0.186229
ENSG00000162377	COA7	0	1	0.186232
ENSG00000105671	DDX49	0	1	0.186355
ENSG00000149922	TBX6	0	1	0.186378
ENSG00000109685	NSD2	0	1	0.186409
ENSG00000131473	ACLY	0	1	0.186496
ENSG00000113790	EHHADH	0	1	0.186542
ENSG00000100104	SRRD	0	1	0.186619
ENSG00000117115	PADI2	0	1	0.186619
ENSG00000123838	C4BPA	0	1	0.186643
ENSG00000160949	TONSL	0	2	0.186655
ENSG00000096093	EFHC1	0	1	0.186658
ENSG00000065427	KARS1	0	1	0.186757
ENSG00000197969	VPS13A	0	1	0.186767
ENSG00000026652	AGPAT4	0	1	0.186844
ENSG00000128059	PPAT	0	1	0.186872
ENSG00000141576	RNF157	0	1	0.186872
ENSG00000160345	C9orf116	0	1	0.186872
ENSG00000151388	ADAMTS12	0	2	0.186912
ENSG00000164512	ANKRD55	0	1	0.187007
ENSG00000185739	SRL	0	1	0.187007
ENSG00000157303	SUSD3	0	1	0.187038
ENSG00000174938	SEZ6L2	0	1	0.187038
ENSG00000171962	DRC3	0	3	0.187051
ENSG00000104524	PYCR3	0	1	0.187093
ENSG00000129535	NRL	0	1	0.187093
ENSG00000158714	SLAMF8	0	1	0.187093
ENSG00000176438	SYNE3	0	1	0.187093
ENSG00000162458	FBLIM1	0	1	0.187094
ENSG00000012124	CD22	0	1	0.18715
ENSG00000156256	USP16	0	1	0.187157
ENSG00000255561	FDXACB1	0	1	0.187157
ENSG00000184209	SNRNP35	0	1	0.187249
ENSG00000155906	RMND1	0	1	0.187249
ENSG00000244754	N4BP2L2	0	1	0.187249
ENSG00000262576	PCDHGA4	0	1	0.187249
ENSG00000043143	JADE2	0	1	0.187265
ENSG00000138735	PDE5A	0	1	0.187265
ENSG00000185610	DBX2	0	1	0.18736
ENSG00000125966	MMP24	0	1	0.187371
ENSG00000198522	GPN1	0	1	0.187371
ENSG00000002016	RAD52	0	1	0.187389
ENSG00000070610	GBA2	0	1	0.187402
ENSG00000163541	SUCLG1	0	1	0.18745
ENSG00000169598	DFFB	0	1	0.187544
ENSG00000025423	HSD17B6	0	1	0.187551
ENSG00000032219	ARID4A	0	1	0.187556
ENSG00000167695	TLCD3A	0	1	0.187601
ENSG00000171148	TADA3	0	1	0.187601
ENSG00000106638	TBL2	0	1	0.187633
ENSG00000108946	PRKAR1A	0	1	0.187675
ENSG00000152952	PLOD2	0	1	0.187693
ENSG00000178385	PLEKHM3	0	1	0.187693
ENSG00000179222	MAGED1	0	1	0.187693
ENSG00000151690	MFSD6	0	1	0.187721
ENSG00000167186	COQ7	0	1	0.187721
ENSG00000060566	CREB3L3	0	1	0.187862
ENSG00000141428	C18orf21	0	1	0.187862
ENSG00000184985	SORCS2	0	1	0.187871
ENSG00000100897	DCAF11	0	1	0.18801
ENSG00000167315	ACAA2	0	1	0.18801
ENSG00000258223	PRSS58	0	2	0.188205
ENSG00000111880	RNGTT	0	1	0.188249
ENSG00000140299	BNIP2	0	1	0.188249
ENSG00000136819	C9orf78	0	1	0.188316
ENSG00000174842	GLMN	0	1	0.188316
ENSG00000185482	STAC3	0	2	0.188348
ENSG00000138798	EGF	0	1	0.188363
ENSG00000144893	MED12L	0	1	0.188363
ENSG00000107077	KDM4C	0	1	0.188438
ENSG00000122966	CIT	0	1	0.188438
ENSG00000126216	TUBGCP3	0	1	0.188438
ENSG00000172478	MAB21L4	0	1	0.188438
ENSG00000132359	RAP1GAP2	0	2	0.188445
ENSG00000130595	TNNT3	0	1	0.18846
ENSG00000158104	HPD	0	2	0.188555
ENSG00000175764	TTLL11	0	1	0.188586
ENSG00000187689	AMTN	0	1	0.188586
ENSG00000138075	ABCG5	0	1	0.188601
ENSG00000166510	CCDC68	0	1	0.188601
ENSG00000013561	RNF14	0	1	0.188602
ENSG00000142233	NTN5	0	1	0.188602
ENSG00000157087	ATP2B2	0	1	0.188602
ENSG00000111245	MYL2	0	1	0.188668
ENSG00000070778	PTPN21	0	2	0.188686
ENSG00000161526	SAP30BP	0	1	0.188832
ENSG00000136271	DDX56	0	1	0.18886
ENSG00000159723	AGRP	0	1	0.188946
ENSG00000186792	HYAL3	0	1	0.188946
ENSG00000106344	RBM28	0	1	0.189103
ENSG00000118873	RAB3GAP2	0	1	0.189237
ENSG00000124194	GDAP1L1	0	1	0.189266
ENSG00000177380	PPFIA3	0	1	0.189266
ENSG00000145708	CRHBP	0	1	0.189278
ENSG00000006283	CACNA1G	0	1	0.189343
ENSG00000085377	PREP	0	1	0.189343
ENSG00000103657	HERC1	0	1	0.189343
ENSG00000144824	PHLDB2	0	1	0.189397
ENSG00000213889	PPM1N	0	1	0.189442
ENSG00000102970	CCL17	0	1	0.189475
ENSG00000160746	ANO10	0	1	0.189475
ENSG00000078549	ADCYAP1R1	0	1	0.189553
ENSG00000060642	PIGV	0	1	0.189619
ENSG00000090924	PLEKHG2	0	1	0.189619
ENSG00000124233	SEMG1	0	1	0.189655
ENSG00000134193	REG4	0	1	0.189655
ENSG00000117154	IGSF21	0	1	0.189689
ENSG00000136807	CDK9	0	1	0.189689
ENSG00000187260	WDR86	0	1	0.189689
ENSG00000005844	ITGAL	0	1	0.18973
ENSG00000103034	NDRG4	0	1	0.18973
ENSG00000135917	SLC19A3	0	1	0.189809
ENSG00000155875	SAXO1	0	1	0.189873
ENSG00000090316	MAEA	0	1	0.189898
ENSG00000179562	GCC1	0	1	0.189916
ENSG00000039560	RAI14	0	1	0.189939
ENSG00000145103	ILDR1	0	1	0.190177
ENSG00000146918	NCAPG2	0	1	0.190177
ENSG00000185049	NELFA	0	1	0.190177
ENSG00000182557	SPNS3	0	1	0.190203
ENSG00000160181	TFF2	0	1	0.190282
ENSG00000088320	REM1	0	1	0.190315
ENSG00000138772	ANXA3	0	1	0.190315
ENSG00000006059	KRT33A	0	1	0.190465
ENSG00000110080	ST3GAL4	0	1	0.190465
ENSG00000168904	LRRC28	0	1	0.190465
ENSG00000161180	CCDC116	0	1	0.190649
ENSG00000174226	SNX31	0	1	0.190649
ENSG00000037280	FLT4	0	1	0.19067
ENSG00000167578	RAB4B	0	1	0.190803
ENSG00000047932	GOPC	0	1	0.190992
ENSG00000196220	SRGAP3	0	1	0.190992
ENSG00000111052	LIN7A	0	1	0.191019
ENSG00000147459	DOCK5	0	1	0.191121
ENSG00000151665	PIGF	0	1	0.191121
ENSG00000163071	SPATA18	0	1	0.191121
ENSG00000253953	PCDHGB4	0	1	0.191156
ENSG00000055332	EIF2AK2	0	1	0.19116
ENSG00000161653	NAGS	0	1	0.19116
ENSG00000175294	CATSPER1	0	1	0.191207
ENSG00000203837	PNLIPRP3	0	2	0.191219
ENSG00000172456	FGGY	0	1	0.191261
ENSG00000131504	DIAPH1	0	1	0.191272
ENSG00000142910	TINAGL1	0	1	0.191272
ENSG00000008282	SYPL1	0	1	0.191287
ENSG00000101181	MTG2	0	1	0.191303
ENSG00000171431	KRT20	0	1	0.191303
ENSG00000126858	RHOT1	0	1	0.191339
ENSG00000171189	GRIK1	0	1	0.191339
ENSG00000106258	CYP3A5	0	1	0.191342
ENSG00000179915	NRXN1	0	1	0.191371
ENSG00000198837	DENND4B	0	1	0.191419
ENSG00000119688	ABCD4	0	1	0.191431
ENSG00000156127	BATF	0	1	0.191431
ENSG00000183048	SLC25A10	0	1	0.191617
ENSG00000134245	WNT2B	0	1	0.191636
ENSG00000104983	CCDC61	0	1	0.191672
ENSG00000186047	DLEU7	0	1	0.191672
ENSG00000180113	TDRD6	1	12	0.191802
ENSG00000087077	TRIP6	0	1	0.191811
ENSG00000108375	RNF43	0	1	0.191811
ENSG00000163138	PACRGL	0	1	0.191811
ENSG00000179299	NSUN7	0	1	0.191863
ENSG00000105821	DNAJC2	0	1	0.191885
ENSG00000110436	SLC1A2	0	1	0.191885
ENSG00000065325	GLP2R	0	1	0.191891
ENSG00000151640	DPYSL4	0	1	0.191891
ENSG00000109113	RAB34	0	1	0.191929
ENSG00000135916	ITM2C	0	1	0.191942
ENSG00000075292	ZNF638	0	1	0.191951
ENSG00000186710	CFAP73	0	1	0.191951
ENSG00000146285	SCML4	0	1	0.191995
ENSG00000166569	CPLX4	0	1	0.191995
ENSG00000102967	DHODH	0	2	0.19203
ENSG00000146373	RNF217	0	1	0.192102
ENSG00000165819	METTL3	0	1	0.192102
ENSG00000138594	TMOD3	0	1	0.192138
ENSG00000168137	SETD5	0	1	0.192138
ENSG00000110025	SNX15	0	1	0.192155
ENSG00000118855	MFSD1	0	1	0.192155
ENSG00000140474	ULK3	0	1	0.192235
ENSG00000095951	HIVEP1	0	2	0.192251
ENSG00000149403	GRIK4	0	1	0.192282
ENSG00000105467	SYNGR4	0	1	0.1923
ENSG00000122203	KIAA1191	0	1	0.1923
ENSG00000159588	CCDC17	0	1	0.1923
ENSG00000198736	MSRB1	0	1	0.192453
ENSG00000143891	GALM	0	1	0.192475
ENSG00000151576	QTRT2	0	1	0.192475
ENSG00000213064	SFT2D2	0	1	0.192475
ENSG00000134072	CAMK1	0	1	0.19252
ENSG00000138380	CARF	0	1	0.19252
ENSG00000122870	BICC1	0	1	0.192587
ENSG00000157450	RNF111	0	1	0.192587
ENSG00000131969	ABHD12B	0	1	0.192764
ENSG00000166558	SLC38A8	0	1	0.192852
ENSG00000139546	TARBP2	0	1	0.193014
ENSG00000151116	UEVLD	0	1	0.193014
ENSG00000171931	FBXW10	0	1	0.193014
ENSG00000178295	GEN1	0	1	0.193014
ENSG00000065618	COL17A1	0	1	0.193056
ENSG00000165752	STK32C	0	1	0.193056
ENSG00000130701	RBBP8NL	0	1	0.193112
ENSG00000136159	NUDT15	0	1	0.193112
ENSG00000113812	ACTR8	0	1	0.193138
ENSG00000080511	RDH8	0	1	0.193142
ENSG00000169764	UGP2	0	1	0.193142
ENSG00000088854	C20orf194	0	1	0.193146
ENSG00000138459	SLC35A5	0	1	0.19323
ENSG00000148297	MED22	0	1	0.19323
ENSG00000157911	PEX10	0	1	0.19323
ENSG00000125384	PTGER2	0	1	0.193321
ENSG00000168453	HR	0	1	0.193321
ENSG00000248487	ABHD14A	0	1	0.193341
ENSG00000156299	TIAM1	0	1	0.193367
ENSG00000137142	IGFBPL1	0	1	0.193386
ENSG00000110104	CCDC86	0	1	0.193401
ENSG00000170776	AKAP13	0	1	0.19349
ENSG00000109511	ANXA10	0	1	0.193586
ENSG00000137561	TTPA	0	1	0.19365
ENSG00000124780	KCNK17	0	1	0.193652
ENSG00000187806	TMEM202	0	1	0.193688
ENSG00000103599	IQCH	0	1	0.193759
ENSG00000197024	ZNF398	0	1	0.193759
ENSG00000136918	WDR38	0	1	0.193807
ENSG00000188305	PEAK3	0	1	0.193807
ENSG00000256463	SALL3	0	1	0.193807
ENSG00000038532	CLEC16A	0	2	0.19384
ENSG00000185634	SHC4	0	2	0.19384
ENSG00000144843	ADPRH	0	1	0.19385
ENSG00000174227	PIGG	0	1	0.19385
ENSG00000136870	ZNF189	0	1	0.193871
ENSG00000173273	TNKS	0	1	0.193871
ENSG00000002919	SNX11	0	1	0.193905
ENSG00000064102	INTS13	0	1	0.193905
ENSG00000182447	OTOL1	0	1	0.193905
ENSG00000112877	CEP72	0	1	0.193911
ENSG00000008294	SPAG9	0	1	0.193953
ENSG00000063241	ISOC2	0	2	0.193953
ENSG00000147231	RADX	0	1	0.193953
ENSG00000197905	TEAD4	0	1	0.193953
ENSG00000174429	ABRA	0	2	0.194019
ENSG00000090615	GOLGA3	0	1	0.194069
ENSG00000140374	ETFA	0	1	0.194069
ENSG00000164983	TMEM65	0	1	0.19411
ENSG00000039319	ZFYVE16	0	1	0.194129
ENSG00000198917	SPOUT1	0	1	0.194129
ENSG00000161798	AQP5	0	1	0.194156
ENSG00000112299	VNN1	0	1	0.194157
ENSG00000147465	STAR	0	1	0.194222
ENSG00000034693	PEX3	0	1	0.194242
ENSG00000171163	ZNF692	0	1	0.194242
ENSG00000171914	TLN2	0	1	0.194339
ENSG00000124491	F13A1	0	2	0.194355
ENSG00000183087	GAS6	0	1	0.194449
ENSG00000183638	RP1L1	0	1	0.194449
ENSG00000186185	KIF18B	0	2	0.194515
ENSG00000049540	ELN	0	1	0.194516
ENSG00000130755	GMFG	0	1	0.194516
ENSG00000164715	LMTK2	0	1	0.194563
ENSG00000174808	BTC	0	1	0.194565
ENSG00000136631	VPS45	0	1	0.194595
ENSG00000143553	SNAPIN	0	2	0.194595
ENSG00000224586	GPX5	0	1	0.194709
ENSG00000169592	INO80E	0	1	0.19477
ENSG00000111581	NUP107	0	1	0.194803
ENSG00000160818	GPATCH4	0	1	0.194803
ENSG00000151914	DST	0	3	0.194893
ENSG00000101439	CST3	0	1	0.194964
ENSG00000109576	AADAT	0	1	0.194964
ENSG00000140527	WDR93	0	2	0.194964
ENSG00000146416	AIG1	0	1	0.194964
ENSG00000150656	CNDP1	0	1	0.194966
ENSG00000137497	NUMA1	0	1	0.19498
ENSG00000168143	FAM83B	0	1	0.19498
ENSG00000168685	IL7R	0	1	0.19498
ENSG00000179008	C14orf39	0	1	0.195005
ENSG00000103199	ZNF500	0	1	0.195091
ENSG00000111142	METAP2	0	1	0.195131
ENSG00000132406	TMEM128	0	1	0.195131
ENSG00000204001	LCN8	0	1	0.195131
ENSG00000197013	ZNF429	0	1	0.195172
ENSG00000105251	SHD	0	1	0.195176
ENSG00000177685	CRACR2B	0	1	0.195176
ENSG00000144410	CPO	0	1	0.195199
ENSG00000162063	CCNF	0	1	0.195199
ENSG00000058453	CROCC	0	2	0.195401
ENSG00000123200	ZC3H13	0	1	0.195527
ENSG00000091129	NRCAM	0	1	0.195569
ENSG00000141469	SLC14A1	0	1	0.195569
ENSG00000101224	CDC25B	0	1	0.195706
ENSG00000197140	ADAM32	0	1	0.195706
ENSG00000100485	SOS2	0	1	0.19575
ENSG00000119725	ZNF410	0	1	0.19575
ENSG00000168813	ZNF507	0	1	0.19575
ENSG00000135587	SMPD2	0	1	0.195781
ENSG00000079385	CEACAM1	0	1	0.195787
ENSG00000116406	EDEM3	0	1	0.195787
ENSG00000145088	EAF2	0	1	0.195787
ENSG00000162813	BPNT1	0	1	0.195787
ENSG00000166965	RCCD1	0	1	0.195787
ENSG00000188883	KLRG2	0	1	0.195787
ENSG00000152256	PDK1	0	1	0.196061
ENSG00000178031	ADAMTSL1	0	1	0.196061
ENSG00000006712	PAF1	0	1	0.196127
ENSG00000113569	NUP155	0	1	0.196127
ENSG00000117009	KMO	0	1	0.196127
ENSG00000170322	NFRKB	0	1	0.196127
ENSG00000196663	TECPR2	0	2	0.196127
ENSG00000141255	SPATA22	0	1	0.196154
ENSG00000167797	CDK2AP2	0	1	0.196154
ENSG00000152527	PLEKHH2	0	1	0.196277
ENSG00000074755	ZZEF1	0	1	0.196314
ENSG00000158286	RNF207	0	1	0.196314
ENSG00000189067	LITAF	0	1	0.196314
ENSG00000135063	FAM189A2	0	1	0.196361
ENSG00000169018	FEM1B	0	1	0.196361
ENSG00000178690	DYNAP	0	1	0.196381
ENSG00000099849	RASSF7	0	1	0.196444
ENSG00000122359	ANXA11	0	1	0.196448
ENSG00000091664	SLC17A6	0	1	0.196525
ENSG00000163491	NEK10	0	1	0.196525
ENSG00000083290	ULK2	0	1	0.196585
ENSG00000172508	CARNS1	0	1	0.196612
ENSG00000070718	AP3M2	0	1	0.196633
ENSG00000197768	STPG3	0	1	0.196633
ENSG00000128815	WDFY4	0	1	0.19667
ENSG00000106113	CRHR2	0	1	0.196682
ENSG00000156931	VPS8	0	1	0.196682
ENSG00000180287	PLD5	0	1	0.196711
ENSG00000198000	NOL8	0	1	0.196711
ENSG00000186090	HTR3D	0	1	0.196778
ENSG00000140471	LINS1	0	1	0.196822
ENSG00000189362	NEMP2	0	1	0.196822
ENSG00000206384	COL6A6	1	13	0.196834
ENSG00000069493	CLEC2D	0	1	0.196855
ENSG00000114626	ABTB1	0	2	0.196872
ENSG00000101343	CRNKL1	0	1	0.19689
ENSG00000143498	TAF1A	0	1	0.19689
ENSG00000184599	TAFA3	0	1	0.19689
ENSG00000160856	FCRL3	0	1	0.196985
ENSG00000135074	ADAM19	0	1	0.19703
ENSG00000197965	MPZL1	0	2	0.19703
ENSG00000086061	DNAJA1	0	1	0.197065
ENSG00000129170	CSRP3	0	1	0.197073
ENSG00000139155	SLCO1C1	0	2	0.197076
ENSG00000205022	PABPN1L	0	1	0.19708
ENSG00000196141	SPATS2L	0	1	0.197089
ENSG00000025708	TYMP	0	1	0.197091
ENSG00000077498	TYR	0	1	0.197091
ENSG00000166845	C18orf54	0	1	0.197091
ENSG00000197753	LHFPL5	0	1	0.197091
ENSG00000004838	ZMYND10	0	1	0.197091
ENSG00000197943	PLCG2	0	2	0.197141
ENSG00000174652	ZNF266	0	1	0.197153
ENSG00000146858	ZC3HAV1L	0	1	0.19717
ENSG00000136167	LCP1	0	1	0.197233
ENSG00000076650	GPATCH1	0	2	0.197249
ENSG00000168826	ZBTB49	0	1	0.197309
ENSG00000165813	CCDC186	0	1	0.197314
ENSG00000134215	VAV3	0	1	0.197314
ENSG00000064932	SBNO2	0	1	0.197347
ENSG00000158525	CPA5	0	1	0.197582
ENSG00000085274	MYNN	0	1	0.197654
ENSG00000132386	SERPINF1	0	1	0.197654
ENSG00000163374	YY1AP1	0	1	0.197654
ENSG00000119698	PPP4R4	0	1	0.19766
ENSG00000167754	KLK5	0	1	0.19766
ENSG00000105738	SIPA1L3	0	1	0.197675
ENSG00000136160	EDNRB	0	1	0.197696
ENSG00000064601	CTSA	0	1	0.197741
ENSG00000163377	TAFA4	0	1	0.197961
ENSG00000169733	RFNG	0	1	0.197997
ENSG00000106397	PLOD3	0	2	0.198121
ENSG00000204560	DHX16	0	1	0.198252
ENSG00000129515	SNX6	0	1	0.198369
ENSG00000138613	APH1B	0	1	0.198386
ENSG00000159496	RGL4	0	1	0.198409
ENSG00000165233	CARD19	0	1	0.198409
ENSG00000134982	APC	0	2	0.198413
ENSG00000166311	SMPD1	0	1	0.198433
ENSG00000179761	PIPOX	0	1	0.198433
ENSG00000054523	KIF1B	0	1	0.198454
ENSG00000137273	FOXF2	0	1	0.198467
ENSG00000167968	DNASE1L2	0	1	0.198509
ENSG00000115361	ACADL	0	1	0.198537
ENSG00000134802	SLC43A3	0	1	0.198537
ENSG00000147256	ARHGAP36	0	1	0.198537
ENSG00000036828	CASR	0	1	0.19867
ENSG00000149243	KLHL35	0	1	0.19867
ENSG00000007908	SELE	0	1	0.198698
ENSG00000128713	HOXD11	0	1	0.198698
ENSG00000139610	CELA1	0	4	0.198759
ENSG00000096006	CRISP3	0	1	0.198814
ENSG00000121552	CSTA	0	1	0.198951
ENSG00000065534	MYLK	0	1	0.198964
ENSG00000108688	CCL7	0	1	0.198964
ENSG00000149231	CCDC82	0	1	0.199005
ENSG00000023516	AKAP11	0	1	0.199172
ENSG00000059122	FLYWCH1	0	1	0.199172
ENSG00000181790	ADGRB1	0	1	0.199172
ENSG00000047315	POLR2B	0	1	0.199182
ENSG00000146729	NIPSNAP2	0	1	0.199242
ENSG00000123136	DDX39A	0	1	0.199359
ENSG00000154803	FLCN	0	2	0.19945
ENSG00000137821	LRRC49	0	1	0.199485
ENSG00000160785	SLC25A44	0	1	0.199485
ENSG00000183762	KREMEN1	0	1	0.199543
ENSG00000153214	TMEM87B	0	1	0.199579
ENSG00000161671	EMC10	0	2	0.199586
ENSG00000100441	KHNYN	0	1	0.19966
ENSG00000069329	VPS35	0	1	0.199686
ENSG00000136813	ECPAS	0	1	0.199741
ENSG00000161638	ITGA5	0	1	0.199825
ENSG00000132471	WBP2	0	1	0.199828
ENSG00000161888	SPC24	0	1	0.199832
ENSG00000076706	MCAM	0	1	0.199936
ENSG00000112419	PHACTR2	0	1	0.199936
ENSG00000132026	RTBDN	0	1	0.199962
ENSG00000116977	LGALS8	0	1	0.200105
ENSG00000143842	SOX13	0	1	0.200105
ENSG00000237441	RGL2	0	1	0.200248
ENSG00000175318	GRAMD2A	0	1	0.200254
ENSG00000003056	M6PR	0	1	0.2003
ENSG00000105357	MYH14	0	1	0.2003
ENSG00000152705	CATSPER3	0	2	0.200398
ENSG00000073598	FNDC8	0	2	0.200402
ENSG00000005421	PON1	0	2	0.200418
ENSG00000111727	HCFC2	0	1	0.200482
ENSG00000040341	STAU2	0	2	0.200483
ENSG00000121749	TBC1D15	0	1	0.200483
ENSG00000108091	CCDC6	0	1	0.200598
ENSG00000169495	HTRA4	0	1	0.200598
ENSG00000124232	RBPJL	0	1	0.200624
ENSG00000160446	ZDHHC12	0	2	0.200634
ENSG00000108825	PTGES3L-AARSD1	0	1	0.200692
ENSG00000139173	TMEM117	0	1	0.200692
ENSG00000141252	VPS53	0	2	0.200707
ENSG00000117500	TMED5	0	2	0.200988
ENSG00000135622	SEMA4F	0	1	0.201013
ENSG00000176095	IP6K1	0	1	0.201013
ENSG00000170892	TSEN34	0	1	0.201111
ENSG00000131059	BPIFA3	0	1	0.201138
ENSG00000157510	AFAP1L1	0	1	0.201186
ENSG00000101782	RIOK3	0	1	0.201242
ENSG00000186854	TRABD2A	0	2	0.201255
ENSG00000130340	SNX9	0	1	0.201323
ENSG00000182326	C1S	0	1	0.201379
ENSG00000137364	TPMT	0	2	0.20144
ENSG00000177981	ASB8	0	1	0.201471
ENSG00000172794	RAB37	0	1	0.201485
ENSG00000063601	MTMR1	0	1	0.201501
ENSG00000204446	LINC02872	0	1	0.201501
ENSG00000068976	PYGM	0	2	0.201516
ENSG00000165516	KLHDC2	0	1	0.201536
ENSG00000127831	VIL1	0	1	0.20159
ENSG00000100448	CTSG	0	1	0.2016
ENSG00000148606	POLR3A	0	1	0.2016
ENSG00000116266	STXBP3	0	1	0.201601
ENSG00000152382	TADA1	0	1	0.201601
ENSG00000128928	IVD	0	1	0.201639
ENSG00000185379	RAD51D	0	1	0.201639
ENSG00000134873	CLDN10	0	1	0.201745
ENSG00000013725	CD6	0	1	0.201749
ENSG00000108465	CDK5RAP3	0	2	0.201749
ENSG00000087053	MTMR2	0	1	0.201761
ENSG00000127946	HIP1	0	1	0.201761
ENSG00000159788	RGS12	0	1	0.201761
ENSG00000088766	CRLS1	0	1	0.201786
ENSG00000119655	NPC2	0	1	0.201786
ENSG00000187664	HAPLN4	0	1	0.201786
ENSG00000118402	ELOVL4	0	1	0.201822
ENSG00000159733	ZFYVE28	0	1	0.201822
ENSG00000198001	IRAK4	0	1	0.201822
ENSG00000066827	ZFAT	0	1	0.2019
ENSG00000102805	CLN5	0	1	0.2019
ENSG00000131686	CA6	0	1	0.2019
ENSG00000204267	TAP2	0	2	0.201906
ENSG00000100626	GALNT16	0	1	0.201942
ENSG00000145321	GC	0	1	0.201942
ENSG00000177453	NIM1K	0	1	0.201942
ENSG00000164403	SHROOM1	0	1	0.202084
ENSG00000105202	FBL	0	1	0.202092
ENSG00000107159	CA9	0	1	0.202092
ENSG00000130035	GALNT8	0	1	0.202118
ENSG00000139970	RTN1	0	1	0.202118
ENSG00000047849	MAP4	0	1	0.202285
ENSG00000148834	GSTO1	0	1	0.202285
ENSG00000159625	DRC7	0	1	0.202345
ENSG00000075539	FRYL	0	1	0.202456
ENSG00000090674	MCOLN1	0	1	0.202456
ENSG00000167769	ACER1	0	1	0.202456
ENSG00000168890	TMEM150A	0	2	0.202456
ENSG00000198818	SFT2D1	0	1	0.202456
ENSG00000100918	REC8	0	1	0.202555
ENSG00000188868	ZNF563	0	1	0.202605
ENSG00000181284	TMEM102	0	1	0.202776
ENSG00000161849	KRT84	0	2	0.202876
ENSG00000095015	MAP3K1	0	1	0.202933
ENSG00000124198	ARFGEF2	0	1	0.202933
ENSG00000129221	AIPL1	0	1	0.202933
ENSG00000182901	RGS7	0	1	0.202933
ENSG00000106077	ABHD11	0	1	0.202971
ENSG00000213347	MXD3	0	2	0.202998
ENSG00000076641	PAG1	0	1	0.203003
ENSG00000100241	SBF1	0	1	0.203095
ENSG00000119487	MAPKAP1	0	1	0.203095
ENSG00000187123	LYPD6	0	1	0.203095
ENSG00000082805	ERC1	0	1	0.203127
ENSG00000174839	DENND6A	0	1	0.203317
ENSG00000134897	BIVM	0	1	0.203376
ENSG00000134827	TCN1	0	1	0.20338
ENSG00000215193	PEX26	0	1	0.20338
ENSG00000065057	NTHL1	0	1	0.203392
ENSG00000130734	ATG4D	0	1	0.203392
ENSG00000150556	LYPD6B	0	1	0.203405
ENSG00000153012	LGI2	0	1	0.203405
ENSG00000101323	HAO1	0	2	0.203451
ENSG00000149929	HIRIP3	0	1	0.203479
ENSG00000182580	EPHB3	0	1	0.203479
ENSG00000068784	SRBD1	0	1	0.203499
ENSG00000173933	RBM4	0	1	0.203509
ENSG00000196878	LAMB3	0	1	0.203616
ENSG00000198732	SMOC1	0	1	0.203616
ENSG00000130508	PXDN	0	2	0.20364
ENSG00000049192	ADAMTS6	0	1	0.203688
ENSG00000156136	DCK	0	1	0.20372
ENSG00000178234	GALNT11	0	2	0.20372
ENSG00000151466	SCLT1	0	1	0.203731
ENSG00000066855	MTFR1	0	1	0.203747
ENSG00000145332	KLHL8	0	1	0.203747
ENSG00000168528	SERINC2	0	1	0.203759
ENSG00000136144	RCBTB1	0	1	0.203778
ENSG00000007402	CACNA2D2	0	1	0.203793
ENSG00000132702	HAPLN2	0	2	0.203821
ENSG00000133687	TMTC1	0	1	0.20383
ENSG00000064012	CASP8	0	1	0.203903
ENSG00000100422	CERK	0	1	0.203981
ENSG00000185122	HSF1	0	1	0.203981
ENSG00000204970	PCDHA1	0	1	0.204107
ENSG00000160439	RDH13	0	2	0.20412
ENSG00000163162	RNF149	0	1	0.204225
ENSG00000172689	MS4A10	0	1	0.204225
ENSG00000138182	KIF20B	0	2	0.204241
ENSG00000155754	C2CD6	0	1	0.204253
ENSG00000038274	MAT2B	0	1	0.20427
ENSG00000102580	DNAJC3	0	1	0.20427
ENSG00000039650	PNKP	0	1	0.204277
ENSG00000126246	IGFLR1	0	1	0.204451
ENSG00000171798	KNDC1	0	1	0.204451
ENSG00000055955	ITIH4	0	1	0.204468
ENSG00000136279	DBNL	0	1	0.204468
ENSG00000159214	CCDC24	0	1	0.204525
ENSG00000070785	EIF2B3	0	1	0.204644
ENSG00000166960	CCDC178	0	2	0.204771
ENSG00000172673	THEMIS	0	2	0.20478
ENSG00000047188	YTHDC2	0	1	0.204787
ENSG00000105321	CCDC9	0	1	0.204787
ENSG00000108759	KRT32	0	1	0.204787
ENSG00000138823	MTTP	0	2	0.204809
ENSG00000164548	TRA2A	0	2	0.204819
ENSG00000183011	NAA38	0	1	0.204903
ENSG00000106351	AGFG2	0	1	0.205082
ENSG00000109618	SEPSECS	0	1	0.205082
ENSG00000133115	STOML3	0	1	0.205132
ENSG00000072315	TRPC5	0	1	0.205142
ENSG00000097046	CDC7	0	1	0.205142
ENSG00000129250	KIF1C	0	1	0.205186
ENSG00000188130	MAPK12	0	2	0.205201
ENSG00000213578	CPLX3	0	1	0.205222
ENSG00000254827	SLC22A18AS	0	1	0.205222
ENSG00000213676	ATF6B	0	1	0.205304
ENSG00000141076	UTP4	0	1	0.205322
ENSG00000081237	PTPRC	0	1	0.205325
ENSG00000106330	MOSPD3	0	1	0.205325
ENSG00000119772	DNMT3A	0	1	0.205351
ENSG00000137766	UNC13C	0	1	0.205351
ENSG00000162819	BROX	0	1	0.205351
ENSG00000100060	MFNG	0	1	0.205388
ENSG00000102935	ZNF423	0	1	0.205438
ENSG00000163520	FBLN2	0	2	0.205452
ENSG00000178950	GAK	0	2	0.205471
ENSG00000027644	INSRR	0	1	0.205473
ENSG00000077080	ACTL6B	0	1	0.205473
ENSG00000180251	SLC9A4	0	1	0.205473
ENSG00000054277	OPN3	0	1	0.205483
ENSG00000116991	SIPA1L2	0	1	0.205507
ENSG00000188779	SKOR1	0	1	0.205507
ENSG00000136104	RNASEH2B	0	1	0.205575
ENSG00000075673	ATP12A	0	1	0.205639
ENSG00000172399	MYOZ2	0	1	0.205639
ENSG00000142512	SIGLEC10	0	2	0.205682
ENSG00000143393	PI4KB	0	1	0.205709
ENSG00000021574	SPAST	0	1	0.205711
ENSG00000170584	NUDCD2	0	1	0.20577
ENSG00000204099	NEU4	0	1	0.20577
ENSG00000129932	DOHH	0	1	0.205778
ENSG00000182472	CAPN12	0	2	0.20595
ENSG00000100429	HDAC10	0	1	0.206043
ENSG00000187758	ADH1A	0	1	0.206043
ENSG00000144460	NYAP2	0	1	0.206113
ENSG00000171160	MORN4	0	1	0.206113
ENSG00000064300	NGFR	0	2	0.206174
ENSG00000143674	MAP3K21	0	1	0.206197
ENSG00000182240	BACE2	0	1	0.206197
ENSG00000162004	CCDC78	0	1	0.206218
ENSG00000168502	MTCL1	0	1	0.206242
ENSG00000144671	SLC22A14	0	1	0.206255
ENSG00000100852	ARHGAP5	0	1	0.206262
ENSG00000157884	CIB4	0	1	0.206262
ENSG00000187535	IFT140	0	1	0.206262
ENSG00000081189	MEF2C	0	1	0.20633
ENSG00000130363	RSPH3	0	1	0.206352
ENSG00000188833	ENTPD8	0	2	0.206356
ENSG00000157927	RADIL	0	2	0.206458
ENSG00000118690	ARMC2	0	2	0.206539
ENSG00000111725	PRKAB1	0	1	0.206581
ENSG00000134744	TUT4	0	1	0.206581
ENSG00000164691	TAGAP	0	1	0.206581
ENSG00000180198	RCC1	0	1	0.206581
ENSG00000053328	METTL24	0	1	0.206687
ENSG00000119596	YLPM1	0	1	0.206687
ENSG00000158481	CD1C	0	1	0.206687
ENSG00000167916	KRT24	0	1	0.206701
ENSG00000139547	RDH16	0	1	0.206728
ENSG00000171984	SHLD1	0	1	0.20673
ENSG00000051825	MPHOSPH9	0	2	0.20689
ENSG00000123338	NCKAP1L	0	2	0.206933
ENSG00000146469	VIP	0	1	0.206968
ENSG00000217555	CKLF	0	1	0.206968
ENSG00000130714	POMT1	0	1	0.206992
ENSG00000138375	SMARCAL1	0	1	0.207026
ENSG00000141002	TCF25	0	1	0.207026
ENSG00000137496	IL18BP	0	1	0.207087
ENSG00000205593	DENND6B	0	1	0.207087
ENSG00000125652	ALKBH7	0	1	0.207106
ENSG00000067369	TP53BP1	0	1	0.207239
ENSG00000139629	GALNT6	0	1	0.207239
ENSG00000183066	WBP2NL	0	2	0.207308
ENSG00000154928	EPHB1	0	2	0.207341
ENSG00000180822	PSMG4	0	1	0.207389
ENSG00000129038	LOXL1	0	1	0.207389
ENSG00000142156	COL6A1	0	1	0.207389
ENSG00000100483	VCPKMT	0	1	0.20743
ENSG00000141424	SLC39A6	0	1	0.20743
ENSG00000159708	LRRC36	0	1	0.20743
ENSG00000186431	FCAR	0	2	0.20743
ENSG00000163902	RPN1	0	1	0.207433
ENSG00000203872	C6orf163	0	1	0.207433
ENSG00000169857	AVEN	0	1	0.20752
ENSG00000111801	BTN3A3	0	1	0.207524
ENSG00000166685	COG1	0	1	0.207526
ENSG00000205726	ITSN1	0	1	0.207526
ENSG00000129455	KLK8	0	1	0.207557
ENSG00000185736	ADARB2	0	1	0.207557
ENSG00000082438	COBLL1	0	1	0.207921
ENSG00000135525	MAP7	0	1	0.207921
ENSG00000135931	ARMC9	0	1	0.208133
ENSG00000188549	CCDC9B	0	5	0.208149
ENSG00000136937	NCBP1	0	1	0.208182
ENSG00000178343	SHISA3	0	1	0.208182
ENSG00000223802	CERS1	0	1	0.208198
ENSG00000135002	RFK	0	1	0.20824
ENSG00000139880	CDH24	0	1	0.20824
ENSG00000096088	PGC	0	1	0.208242
ENSG00000164764	SBSPON	0	1	0.208242
ENSG00000178222	RNF212	0	3	0.208242
ENSG00000132017	DCAF15	0	1	0.208279
ENSG00000187583	PLEKHN1	0	2	0.208346
ENSG00000107404	DVL1	0	1	0.208361
ENSG00000160293	VAV2	0	2	0.208402
ENSG00000129518	EAPP	0	1	0.208445
ENSG00000180263	FGD6	0	1	0.208556
ENSG00000067365	METTL22	0	1	0.208568
ENSG00000038219	BOD1L1	0	1	0.208625
ENSG00000153930	ANKFN1	0	2	0.208654
ENSG00000113552	GNPDA1	0	1	0.208664
ENSG00000141040	ZNF287	0	1	0.208752
ENSG00000164694	FNDC1	0	1	0.208752
ENSG00000172893	DHCR7	0	1	0.208752
ENSG00000188517	COL25A1	0	2	0.208776
ENSG00000143194	MAEL	0	2	0.208779
ENSG00000166321	NUDT13	0	1	0.208779
ENSG00000172059	KLF11	0	1	0.208779
ENSG00000198093	ZNF649	0	1	0.208779
ENSG00000131480	AOC2	0	1	0.208812
ENSG00000140009	ESR2	0	2	0.208836
ENSG00000155269	GPR78	0	1	0.208847
ENSG00000172748	ZNF596	0	1	0.208847
ENSG00000185246	PRPF39	0	1	0.208847
ENSG00000124784	RIOK1	0	1	0.208866
ENSG00000162551	ALPL	0	1	0.208866
ENSG00000157601	MX1	0	1	0.209008
ENSG00000135297	MTO1	0	1	0.20901
ENSG00000122512	PMS2	0	1	0.209014
ENSG00000147799	ARHGAP39	0	1	0.209014
ENSG00000163913	IFT122	0	1	0.209014
ENSG00000133636	NTS	0	2	0.209264
ENSG00000114779	ABHD14B	0	1	0.209311
ENSG00000115459	ELMOD3	0	2	0.209313
ENSG00000122133	PAEP	0	1	0.209328
ENSG00000122335	SERAC1	0	1	0.209328
ENSG00000090932	DLL3	0	1	0.209337
ENSG00000120438	TCP1	0	1	0.209337
ENSG00000196730	DAPK1	0	1	0.209337
ENSG00000143196	DPT	0	1	0.209375
ENSG00000145569	OTULINL	0	1	0.209375
ENSG00000155827	RNF20	0	1	0.209375
ENSG00000185900	POMK	0	1	0.209375
ENSG00000114127	XRN1	0	2	0.209515
ENSG00000100814	CCNB1IP1	0	1	0.209539
ENSG00000089169	RPH3A	0	1	0.209559
ENSG00000135457	TFCP2	0	1	0.209559
ENSG00000111325	OGFOD2	0	1	0.209581
ENSG00000171517	LPAR3	0	1	0.209669
ENSG00000120314	WDR55	0	1	0.209719
ENSG00000144283	PKP4	0	1	0.209719
ENSG00000171497	PPID	0	1	0.209749
ENSG00000049541	RFC2	0	1	0.209749
ENSG00000196189	SEMA4A	0	1	0.209749
ENSG00000100890	PRORP	0	1	0.20975
ENSG00000007520	TSR3	0	1	0.209769
ENSG00000173599	PC	0	1	0.209769
ENSG00000104044	OCA2	0	1	0.209807
ENSG00000105355	PLIN3	0	2	0.209877
ENSG00000054938	CHRDL2	0	1	0.209954
ENSG00000149201	CCDC81	0	1	0.209954
ENSG00000134321	RSAD2	0	1	0.20998
ENSG00000042980	ADAM28	0	1	0.209995
ENSG00000067606	PRKCZ	0	1	0.210046
ENSG00000085449	WDFY1	0	1	0.210046
ENSG00000196505	GDAP2	0	2	0.210081
ENSG00000108384	RAD51C	0	1	0.210101
ENSG00000149308	NPAT	0	1	0.210101
ENSG00000027869	SH2D2A	0	2	0.210102
ENSG00000048991	R3HDM1	0	1	0.210138
ENSG00000266967	AARSD1	0	1	0.210138
ENSG00000160256	FAM207A	0	2	0.210143
ENSG00000157017	GHRL	0	1	0.210169
ENSG00000155542	SETD9	0	2	0.210171
ENSG00000165915	SLC39A13	0	1	0.210187
ENSG00000152495	CAMK4	0	1	0.210201
ENSG00000164597	COG5	0	1	0.210201
ENSG00000104714	ERICH1	0	1	0.21027
ENSG00000086189	DIMT1	0	1	0.210312
ENSG00000188313	PLSCR1	0	1	0.210312
ENSG00000103742	IGDCC4	0	1	0.210334
ENSG00000070748	CHAT	0	2	0.210368
ENSG00000073350	LLGL2	0	1	0.210415
ENSG00000121680	PEX16	0	1	0.210415
ENSG00000058729	RIOK2	0	1	0.210434
ENSG00000206075	SERPINB5	0	1	0.210434
ENSG00000086062	B4GALT1	0	1	0.21044
ENSG00000139496	NUP58	0	1	0.21044
ENSG00000111647	UHRF1BP1L	0	1	0.210524
ENSG00000189079	ARID2	0	1	0.210524
ENSG00000213160	KLHL23	0	1	0.210524
ENSG00000135100	HNF1A	0	1	0.210579
ENSG00000129910	CDH15	0	2	0.210601
ENSG00000116062	MSH6	0	1	0.210625
ENSG00000011376	LARS2	0	1	0.210666
ENSG00000141741	MIEN1	0	1	0.210666
ENSG00000173838	MARCHF10	0	1	0.210666
ENSG00000062282	DGAT2	0	1	0.21071
ENSG00000188015	S100A3	0	2	0.21071
ENSG00000177034	MTX3	0	1	0.210711
ENSG00000156876	SASS6	0	1	0.210719
ENSG00000175455	CCDC14	0	1	0.210719
ENSG00000100565	LRRC74A	0	1	0.210738
ENSG00000121005	CRISPLD1	0	1	0.210776
ENSG00000128590	DNAJB9	0	1	0.210776
ENSG00000133393	CEP20	0	1	0.210776
ENSG00000144231	POLR2D	0	1	0.210776
ENSG00000165046	LETM2	0	1	0.21082
ENSG00000105402	NAPA	0	1	0.210933
ENSG00000113282	CLINT1	0	1	0.210933
ENSG00000124882	EREG	0	1	0.210952
ENSG00000128710	HOXD10	0	2	0.211022
ENSG00000048162	NOP16	0	1	0.211029
ENSG00000110619	CARS1	0	1	0.211029
ENSG00000103196	CRISPLD2	0	2	0.211059
ENSG00000137225	CAPN11	0	1	0.211148
ENSG00000197912	SPG7	0	2	0.211264
ENSG00000105370	LIM2	0	1	0.211281
ENSG00000141295	SCRN2	0	1	0.211281
ENSG00000166529	ZSCAN21	0	1	0.211281
ENSG00000123124	WWP1	0	1	0.211371
ENSG00000166343	MSS51	0	1	0.211371
ENSG00000115590	IL1R2	0	2	0.211415
ENSG00000079101	CLUL1	0	2	0.211484
ENSG00000114115	RBP1	0	2	0.211487
ENSG00000137073	UBAP2	0	2	0.211571
ENSG00000100038	TOP3B	0	1	0.211634
ENSG00000143278	F13B	0	1	0.211634
ENSG00000169299	PGM2	0	1	0.211634
ENSG00000115762	PLEKHB2	0	1	0.211722
ENSG00000142632	ARHGEF19	0	1	0.211728
ENSG00000173567	ADGRF3	0	1	0.211772
ENSG00000139626	ITGB7	0	2	0.211793
ENSG00000175066	GK5	0	2	0.21181
ENSG00000121621	KIF18A	0	1	0.211835
ENSG00000198753	PLXNB3	0	1	0.211835
ENSG00000214226	C17orf67	0	1	0.211849
ENSG00000242252	BGLAP	0	1	0.211849
ENSG00000146700	SSC4D	0	1	0.211859
ENSG00000161618	ALDH16A1	0	1	0.211859
ENSG00000165887	ANKRD2	0	1	0.211872
ENSG00000120457	KCNJ5	0	1	0.211904
ENSG00000167767	KRT80	0	1	0.211904
ENSG00000148187	MRRF	0	1	0.211916
ENSG00000143314	MRPL24	0	2	0.211999
ENSG00000121057	AKAP1	0	1	0.212035
ENSG00000167775	CD320	0	1	0.212035
ENSG00000085719	CPNE3	0	1	0.21212
ENSG00000178922	HYI	0	1	0.212239
ENSG00000181744	DIPK2A	0	1	0.212239
ENSG00000015532	XYLT2	0	1	0.212255
ENSG00000163576	EFHB	0	1	0.212288
ENSG00000162409	PRKAA2	0	2	0.212323
ENSG00000204291	COL15A1	0	2	0.212446
ENSG00000164066	INTU	0	1	0.212457
ENSG00000166670	MMP10	0	1	0.21256
ENSG00000109062	SLC9A3R1	0	2	0.212598
ENSG00000141219	C17orf80	0	1	0.2126
ENSG00000070413	DGCR2	0	2	0.212647
ENSG00000128203	ASPHD2	0	1	0.212657
ENSG00000171772	SYCE1	0	1	0.212657
ENSG00000132849	PATJ	0	1	0.212659
ENSG00000173068	BNC2	0	1	0.212659
ENSG00000239474	KLHL41	0	1	0.212659
ENSG00000197774	EME2	0	1	0.21269
ENSG00000186409	CCDC30	0	1	0.212749
ENSG00000065457	ADAT1	0	1	0.212774
ENSG00000198959	TGM2	0	1	0.212774
ENSG00000089775	ZBTB25	0	1	0.212857
ENSG00000126545	CSN1S1	0	1	0.212857
ENSG00000164111	ANXA5	0	1	0.212857
ENSG00000105173	CCNE1	0	2	0.212896
ENSG00000135046	ANXA1	0	2	0.212995
ENSG00000180182	MED14	0	1	0.213022
ENSG00000132470	ITGB4	0	1	0.213035
ENSG00000162191	UBXN1	0	1	0.213035
ENSG00000164318	EGFLAM	0	1	0.213035
ENSG00000213927	CCL27	0	1	0.213078
ENSG00000167703	SLC43A2	0	2	0.213106
ENSG00000128655	PDE11A	0	1	0.213145
ENSG00000134987	WDR36	0	1	0.213145
ENSG00000109667	SLC2A9	0	1	0.213187
ENSG00000138801	PAPSS1	0	1	0.213187
ENSG00000163263	C1orf189	0	1	0.213232
ENSG00000178035	IMPDH2	0	1	0.213232
ENSG00000145283	SLC10A6	0	2	0.213289
ENSG00000104219	ZDHHC2	0	1	0.213309
ENSG00000151693	ASAP2	0	1	0.213309
ENSG00000153291	SLC25A27	0	1	0.213309
ENSG00000167182	SP2	0	1	0.213309
ENSG00000187498	COL4A1	0	1	0.213309
ENSG00000106789	CORO2A	0	1	0.213443
ENSG00000164741	DLC1	0	1	0.213443
ENSG00000122986	HVCN1	0	1	0.213457
ENSG00000176978	DPP7	0	1	0.213565
ENSG00000135632	SMYD5	0	1	0.21358
ENSG00000151849	CENPJ	0	1	0.21358
ENSG00000177108	ZDHHC22	0	1	0.213606
ENSG00000120837	NFYB	0	1	0.213633
ENSG00000101161	PRPF6	0	1	0.21367
ENSG00000115896	PLCL1	0	1	0.213865
ENSG00000179941	BBS10	0	1	0.213927
ENSG00000164294	GPX8	0	1	0.213943
ENSG00000198839	ZNF277	0	1	0.213943
ENSG00000149313	AASDHPPT	0	1	0.213949
ENSG00000141013	GAS8	0	1	0.214037
ENSG00000198624	CCDC69	0	3	0.214138
ENSG00000154162	CDH12	0	2	0.214151
ENSG00000122729	ACO1	0	2	0.214174
ENSG00000000460	C1orf112	0	1	0.214183
ENSG00000044090	CUL7	0	1	0.214183
ENSG00000081248	CACNA1S	0	1	0.214183
ENSG00000163093	BBS5	0	1	0.214183
ENSG00000103249	CLCN7	0	1	0.214219
ENSG00000228727	SAPCD1	0	2	0.21424
ENSG00000121578	B4GALT4	0	2	0.214332
ENSG00000163131	CTSS	0	1	0.214404
ENSG00000257093	DENND11	0	1	0.214404
ENSG00000129696	TTI2	0	1	0.214421
ENSG00000137509	PRCP	0	1	0.214421
ENSG00000050748	MAPK9	0	1	0.214433
ENSG00000198643	FAM3D	0	1	0.214433
ENSG00000118729	CASQ2	0	2	0.21448
ENSG00000130175	PRKCSH	0	1	0.21453
ENSG00000162438	CTRC	0	1	0.21453
ENSG00000151445	VIPAS39	0	1	0.214537
ENSG00000172986	GXYLT2	0	1	0.214537
ENSG00000163545	NUAK2	0	2	0.214542
ENSG00000180900	SCRIB	0	1	0.214651
ENSG00000132680	KHDC4	0	1	0.214651
ENSG00000171360	KRT38	0	1	0.214728
ENSG00000137463	MGARP	0	2	0.214738
ENSG00000131126	TEX101	0	1	0.214827
ENSG00000137962	ARHGAP29	0	1	0.214827
ENSG00000110218	PANX1	0	2	0.214923
ENSG00000148803	FUOM	0	1	0.214978
ENSG00000076258	FMO4	0	1	0.214981
ENSG00000137054	POLR1E	0	1	0.214981
ENSG00000196814	MVB12B	0	1	0.214981
ENSG00000147679	UTP23	0	1	0.214987
ENSG00000010310	GIPR	0	3	0.21501
ENSG00000143217	NECTIN4	0	1	0.215075
ENSG00000090447	TFAP4	0	1	0.215255
ENSG00000143537	ADAM15	0	1	0.215255
ENSG00000172244	C5orf34	0	1	0.215255
ENSG00000178522	AMBN	0	1	0.215255
ENSG00000105993	DNAJB6	0	1	0.215336
ENSG00000001561	ENPP4	0	1	0.215338
ENSG00000104907	TRMT1	0	1	0.215338
ENSG00000137269	LRRC1	0	1	0.215411
ENSG00000123119	NECAB1	0	2	0.215517
ENSG00000177156	TALDO1	0	1	0.21553
ENSG00000104946	TBC1D17	0	2	0.215555
ENSG00000179021	C3orf38	0	1	0.215592
ENSG00000096060	FKBP5	0	1	0.215629
ENSG00000120049	KCNIP2	0	1	0.215629
ENSG00000186074	CD300LF	0	1	0.215629
ENSG00000099282	TSPAN15	0	1	0.215828
ENSG00000204614	TRIM40	0	1	0.215828
ENSG00000124602	UNC5CL	0	1	0.215835
ENSG00000165660	ABRAXAS2	0	1	0.215835
ENSG00000065613	SLK	0	2	0.215868
ENSG00000167515	TRAPPC2L	0	2	0.215925
ENSG00000214435	AS3MT	0	1	0.215966
ENSG00000124469	CEACAM8	0	1	0.216166
ENSG00000042493	CAPG	0	3	0.216176
ENSG00000134627	PIWIL4	0	1	0.216319
ENSG00000142235	LMTK3	0	2	0.216319
ENSG00000150773	PIH1D2	0	1	0.21632
ENSG00000198879	SFMBT2	0	1	0.216336
ENSG00000130348	QRSL1	0	1	0.216343
ENSG00000132704	FCRL2	0	1	0.216343
ENSG00000196844	PATE2	0	1	0.216343
ENSG00000203666	EFCAB2	0	1	0.216343
ENSG00000161692	DBF4B	0	1	0.21639
ENSG00000074047	GLI2	0	1	0.216457
ENSG00000112237	CCNC	0	1	0.216463
ENSG00000145491	ROPN1L	0	1	0.216473
ENSG00000114956	DGUOK	0	1	0.216504
ENSG00000129245	FXR2	0	1	0.216504
ENSG00000168763	CNNM3	0	2	0.216504
ENSG00000144908	ALDH1L1	0	2	0.216506
ENSG00000011021	CLCN6	0	1	0.216559
ENSG00000145428	RNF175	0	1	0.216559
ENSG00000188739	RBM34	0	2	0.216582
ENSG00000167964	RAB26	0	1	0.216648
ENSG00000110497	AMBRA1	0	1	0.216766
ENSG00000100427	MLC1	0	1	0.21677
ENSG00000102891	MT4	0	1	0.21677
ENSG00000113300	CNOT6	0	1	0.21677
ENSG00000136155	SCEL	0	1	0.21677
ENSG00000162526	TSSK3	0	1	0.216777
ENSG00000179520	SLC17A8	0	1	0.216777
ENSG00000170832	USP32	0	1	0.216787
ENSG00000176473	WDR25	0	1	0.216787
ENSG00000182307	C8orf33	0	1	0.216787
ENSG00000198912	C1orf174	0	1	0.216787
ENSG00000115760	BIRC6	0	1	0.216848
ENSG00000104324	CPQ	0	1	0.216872
ENSG00000204052	LRRC73	0	1	0.216924
ENSG00000249115	HAUS5	0	1	0.216924
ENSG00000100034	PPM1F	0	2	0.217187
ENSG00000163737	PF4	0	1	0.217252
ENSG00000170624	SGCD	0	2	0.217282
ENSG00000100926	TM9SF1	0	1	0.217295
ENSG00000157193	LRP8	0	2	0.217372
ENSG00000151552	QDPR	0	1	0.21739
ENSG00000157349	DDX19B	0	1	0.21739
ENSG00000187105	HEATR4	0	2	0.217404
ENSG00000144840	RABL3	0	1	0.21746
ENSG00000205639	MFSD2B	0	2	0.217467
ENSG00000125651	GTF2F1	0	1	0.21748
ENSG00000175920	DOK7	0	1	0.217528
ENSG00000108651	UTP6	0	1	0.217628
ENSG00000107798	LIPA	0	1	0.217805
ENSG00000163608	NEPRO	0	1	0.217805
ENSG00000124380	SNRNP27	0	1	0.217867
ENSG00000130598	TNNI2	0	1	0.217867
ENSG00000078668	VDAC3	0	1	0.21789
ENSG00000101213	PTK6	0	1	0.217931
ENSG00000162062	TEDC2	0	1	0.217931
ENSG00000198863	RUNDC1	0	1	0.217931
ENSG00000152422	XRCC4	0	1	0.217942
ENSG00000137747	TMPRSS13	0	2	0.218044
ENSG00000134121	CHL1	0	1	0.218124
ENSG00000137822	TUBGCP4	0	1	0.218124
ENSG00000204511	MCCD1	0	1	0.218124
ENSG00000198130	HIBCH	0	1	0.218127
ENSG00000105929	ATP6V0A4	0	2	0.218301
ENSG00000186197	EDARADD	0	1	0.218327
ENSG00000165682	CLEC1B	0	1	0.218345
ENSG00000185028	LRRC14B	0	1	0.218345
ENSG00000100342	APOL1	0	1	0.218358
ENSG00000164880	INTS1	0	1	0.218358
ENSG00000249581	CLRN2	0	1	0.218358
ENSG00000185000	DGAT1	0	2	0.218592
ENSG00000108395	TRIM37	0	2	0.218599
ENSG00000100100	PIK3IP1	0	1	0.218629
ENSG00000166105	GLB1L3	0	1	0.218629
ENSG00000015475	BID	0	1	0.218797
ENSG00000164306	PRIMPOL	0	1	0.218797
ENSG00000173692	PSMD1	0	1	0.218797
ENSG00000180210	F2	0	1	0.218818
ENSG00000134265	NAPG	0	1	0.218848
ENSG00000167283	ATP5MG	0	1	0.218848
ENSG00000154781	CCDC174	0	2	0.21886
ENSG00000084623	EIF3I	0	2	0.218932
ENSG00000213563	C8orf82	0	2	0.218948
ENSG00000122008	POLK	0	2	0.21899
ENSG00000168010	ATG16L2	0	2	0.219038
ENSG00000100714	MTHFD1	0	2	0.219039
ENSG00000105255	FSD1	0	1	0.219095
ENSG00000152503	TRIM36	0	1	0.219297
ENSG00000173535	TNFRSF10C	0	1	0.219297
ENSG00000185250	PPIL6	0	1	0.219297
ENSG00000077152	UBE2T	0	1	0.219298
ENSG00000090512	FETUB	0	1	0.219298
ENSG00000170325	PRDM10	0	1	0.219298
ENSG00000067798	NAV3	0	1	0.219322
ENSG00000105641	SLC5A5	0	1	0.219322
ENSG00000159086	PAXBP1	0	1	0.219322
ENSG00000101017	CD40	0	1	0.219345
ENSG00000112514	CUTA	0	1	0.219345
ENSG00000159212	CLIC6	0	1	0.219345
ENSG00000004799	PDK4	0	2	0.219501
ENSG00000117602	RCAN3	0	2	0.219506
ENSG00000163354	DCST2	0	2	0.219525
ENSG00000186814	ZSCAN30	0	2	0.219573
ENSG00000055211	GINM1	0	1	0.219604
ENSG00000177947	ODF3	0	1	0.219604
ENSG00000150459	SAP18	0	2	0.21962
ENSG00000110931	CAMKK2	0	1	0.219658
ENSG00000050165	DKK3	0	1	0.219677
ENSG00000162733	DDR2	0	1	0.219747
ENSG00000183873	SCN5A	0	1	0.219792
ENSG00000101966	XIAP	0	1	0.219836
ENSG00000215440	NPEPL1	0	1	0.219836
ENSG00000182393	IFNL1	0	1	0.219881
ENSG00000213949	ITGA1	0	1	0.219881
ENSG00000187325	TAF9B	0	1	0.219893
ENSG00000099821	POLRMT	0	1	0.219936
ENSG00000108262	GIT1	0	1	0.219936
ENSG00000080546	SESN1	0	1	0.21997
ENSG00000179151	EDC3	0	1	0.21997
ENSG00000175711	B3GNTL1	0	1	0.219994
ENSG00000157014	TATDN2	0	2	0.219998
ENSG00000117133	RPF1	0	4	0.220013
ENSG00000165837	ERICH6B	0	2	0.220061
ENSG00000104881	PPP1R13L	0	1	0.220082
ENSG00000101292	PROKR2	0	2	0.220112
ENSG00000109686	SH3D19	0	1	0.22015
ENSG00000166145	SPINT1	0	1	0.22015
ENSG00000225921	NOL7	0	1	0.22015
ENSG00000104899	AMH	0	1	0.220181
ENSG00000112706	IMPG1	0	1	0.220292
ENSG00000139800	ZIC5	0	1	0.220292
ENSG00000162869	PPP1R21	0	1	0.220292
ENSG00000178243	C9orf62	0	1	0.220292
ENSG00000128563	PRKRIP1	0	2	0.220316
ENSG00000136877	FPGS	0	1	0.220367
ENSG00000115694	STK25	0	1	0.220438
ENSG00000129990	SYT5	0	1	0.22052
ENSG00000166523	CLEC4E	0	1	0.22052
ENSG00000180938	ZNF572	0	1	0.22052
ENSG00000114767	RRP9	0	1	0.220616
ENSG00000115274	INO80B	0	1	0.220732
ENSG00000182621	PLCB1	0	1	0.220732
ENSG00000082068	WDR70	0	1	0.220738
ENSG00000129354	AP1M2	0	1	0.220738
ENSG00000164181	ELOVL7	0	2	0.220742
ENSG00000101574	METTL4	0	1	0.220753
ENSG00000137558	PI15	0	1	0.220753
ENSG00000112874	NUDT12	0	1	0.220786
ENSG00000162695	SLC30A7	0	1	0.220786
ENSG00000034533	ASTE1	0	4	0.220797
ENSG00000067704	IARS2	0	1	0.220855
ENSG00000115282	TTC31	0	1	0.220855
ENSG00000178852	EFCAB13	0	1	0.220898
ENSG00000189334	S100A14	0	1	0.220898
ENSG00000160961	ZNF333	0	1	0.220902
ENSG00000169660	HEXD	0	2	0.221019
ENSG00000120137	PANK3	0	1	0.221038
ENSG00000156467	UQCRB	0	1	0.221038
ENSG00000164035	EMCN	0	1	0.221038
ENSG00000167792	NDUFV1	0	1	0.221038
ENSG00000159166	LAD1	0	1	0.221041
ENSG00000148343	MIGA2	0	1	0.221174
ENSG00000156222	SLC28A1	0	1	0.221174
ENSG00000171241	SHCBP1	0	2	0.221202
ENSG00000134216	CHIA	0	1	0.22125
ENSG00000053108	FSTL4	0	1	0.221288
ENSG00000188687	SLC4A5	0	1	0.221288
ENSG00000118246	FASTKD2	0	1	0.221337
ENSG00000129007	CALML4	0	1	0.221337
ENSG00000153495	TEX29	0	2	0.221375
ENSG00000138675	FGF5	0	1	0.221377
ENSG00000165309	ARMC3	0	1	0.221377
ENSG00000076321	KLHL20	0	2	0.221395
ENSG00000170037	CNTROB	0	2	0.221426
ENSG00000099256	PRTFDC1	0	2	0.221428
ENSG00000148341	SH3GLB2	0	1	0.221433
ENSG00000168077	SCARA3	0	1	0.221433
ENSG00000185504	FAAP100	0	2	0.221449
ENSG00000134716	CYP2J2	0	1	0.22155
ENSG00000049860	HEXB	0	1	0.221568
ENSG00000116741	RGS2	0	1	0.221568
ENSG00000042286	AIFM2	0	1	0.221608
ENSG00000179583	CIITA	0	1	0.221608
ENSG00000093009	CDC45	0	1	0.221686
ENSG00000120278	PLEKHG1	0	1	0.221709
ENSG00000162910	MRPL55	0	1	0.221709
ENSG00000146376	ARHGAP18	0	1	0.221767
ENSG00000132932	ATP8A2	0	1	0.221865
ENSG00000204967	PCDHA4	0	1	0.221865
ENSG00000130054	FAM155B	0	1	0.22188
ENSG00000041982	TNC	0	2	0.221892
ENSG00000173715	C11orf80	0	2	0.222003
ENSG00000065357	DGKA	0	1	0.222074
ENSG00000105388	CEACAM5	0	1	0.222074
ENSG00000163435	ELF3	0	1	0.222074
ENSG00000160193	WDR4	0	1	0.222083
ENSG00000142627	EPHA2	0	3	0.222111
ENSG00000079462	PAFAH1B3	0	1	0.222136
ENSG00000107938	EDRF1	0	1	0.222136
ENSG00000109854	HTATIP2	0	2	0.22217
ENSG00000148408	CACNA1B	0	1	0.222175
ENSG00000177873	ZNF619	0	1	0.222175
ENSG00000095397	WHRN	0	2	0.222258
ENSG00000196290	NIF3L1	0	1	0.222294
ENSG00000172766	NAA16	0	1	0.222321
ENSG00000119812	FAM98A	0	1	0.222354
ENSG00000084463	WBP11	0	1	0.222427
ENSG00000101265	RASSF2	0	1	0.222427
ENSG00000119946	CNNM1	0	1	0.222427
ENSG00000133028	SCO1	0	1	0.222431
ENSG00000170502	NUDT9	0	1	0.222431
ENSG00000070729	CNGB1	0	2	0.222566
ENSG00000110046	ATG2A	0	2	0.222576
ENSG00000112303	VNN2	0	2	0.222576
ENSG00000136051	WASHC4	0	2	0.222614
ENSG00000213995	NAXD	0	1	0.222669
ENSG00000116133	DHCR24	0	1	0.222689
ENSG00000147613	PSKH2	0	1	0.222689
ENSG00000135336	ORC3	0	1	0.222891
ENSG00000116117	PARD3B	0	2	0.222896
ENSG00000104755	ADAM2	0	1	0.222926
ENSG00000241058	NSUN6	0	2	0.222987
ENSG00000134291	TMEM106C	0	2	0.223069
ENSG00000197168	NEK5	0	2	0.223099
ENSG00000130414	NDUFA10	0	2	0.223148
ENSG00000136875	PRPF4	0	1	0.223204
ENSG00000138379	MSTN	0	1	0.223204
ENSG00000170615	SLC26A5	0	1	0.223204
ENSG00000174156	GSTA3	0	1	0.223204
ENSG00000198682	PAPSS2	0	1	0.223204
ENSG00000163285	GABRG1	0	1	0.223233
ENSG00000183718	TRIM52	0	2	0.223238
ENSG00000115649	CNPPD1	0	2	0.223321
ENSG00000240891	PLCXD2	0	1	0.223353
ENSG00000103351	CLUAP1	0	1	0.223502
ENSG00000151718	WWC2	0	1	0.223502
ENSG00000181523	SGSH	0	1	0.223502
ENSG00000108551	RASD1	0	1	0.223551
ENSG00000185761	ADAMTSL5	0	1	0.223551
ENSG00000184786	DYNLT2	0	2	0.22362
ENSG00000102683	SGCG	0	1	0.223627
ENSG00000167210	LOXHD1	0	2	0.223632
ENSG00000065802	ASB1	0	1	0.223644
ENSG00000100612	DHRS7	0	1	0.223644
ENSG00000124733	MEA1	0	1	0.223644
ENSG00000130957	FBP2	0	1	0.223644
ENSG00000151093	OXSM	0	2	0.223644
ENSG00000147586	MRPS28	0	1	0.22374
ENSG00000164816	DEFA5	0	1	0.22374
ENSG00000168884	TNIP2	0	1	0.22374
ENSG00000120688	WBP4	0	1	0.223846
ENSG00000132294	EFR3A	0	1	0.223846
ENSG00000105501	SIGLEC5	0	1	0.223924
ENSG00000035664	DAPK2	0	1	0.223995
ENSG00000081087	OSTM1	0	1	0.224105
ENSG00000188735	TMEM120B	0	1	0.224105
ENSG00000134516	DOCK2	0	1	0.224114
ENSG00000172046	USP19	0	1	0.224114
ENSG00000166250	CLMP	0	2	0.224194
ENSG00000158006	PAFAH2	0	1	0.224206
ENSG00000250571	GLI4	0	1	0.224206
ENSG00000153347	FAM81B	0	2	0.224207
ENSG00000135409	AMHR2	0	2	0.224338
ENSG00000141519	CCDC40	0	1	0.224378
ENSG00000147255	IGSF1	0	2	0.224399
ENSG00000054148	PHPT1	0	1	0.224407
ENSG00000119969	HELLS	0	1	0.224475
ENSG00000163141	BNIPL	0	2	0.224475
ENSG00000158773	USF1	0	1	0.224515
ENSG00000162600	OMA1	0	2	0.224521
ENSG00000253117	OC90	0	2	0.224622
ENSG00000135404	CD63	0	1	0.224676
ENSG00000153113	CAST	0	1	0.224676
ENSG00000198825	INPP5F	0	2	0.224676
ENSG00000047662	FAM184B	0	2	0.224702
ENSG00000112379	ARFGEF3	0	1	0.224709
ENSG00000139684	ESD	0	1	0.224709
ENSG00000100170	SLC5A1	0	2	0.224807
ENSG00000108839	ALOX12	0	2	0.224819
ENSG00000031698	SARS1	0	1	0.224851
ENSG00000170807	LMOD2	0	1	0.224863
ENSG00000143036	SLC44A3	0	2	0.224865
ENSG00000086848	ALG9	0	1	0.224917
ENSG00000103152	MPG	0	1	0.224917
ENSG00000165997	ARL5B	0	1	0.224917
ENSG00000198862	LTN1	0	1	0.224917
ENSG00000163517	HDAC11	0	2	0.224966
ENSG00000141748	ARL5C	0	2	0.22503
ENSG00000159640	ACE	0	2	0.225032
ENSG00000130589	HELZ2	0	1	0.22505
ENSG00000181240	SLC25A41	0	1	0.22505
ENSG00000249481	SPATS1	0	1	0.225245
ENSG00000069966	GNB5	0	1	0.22526
ENSG00000048405	ZNF800	0	1	0.225299
ENSG00000167311	ART5	0	1	0.225299
ENSG00000183696	UPP1	0	1	0.225299
ENSG00000167972	ABCA3	0	1	0.225404
ENSG00000150045	KLRF1	0	1	0.225501
ENSG00000108592	FTSJ3	0	2	0.225553
ENSG00000175445	LPL	0	2	0.225586
ENSG00000082516	GEMIN5	0	1	0.225604
ENSG00000101134	DOK5	0	1	0.225604
ENSG00000152749	GPR180	0	1	0.225604
ENSG00000186260	MRTFB	0	1	0.225604
ENSG00000133250	ZNF414	0	1	0.225707
ENSG00000198092	TMPRSS11F	0	1	0.225707
ENSG00000082074	FYB1	0	2	0.225752
ENSG00000146205	ANO7	0	2	0.225851
ENSG00000089876	DHX32	0	2	0.225914
ENSG00000137501	SYTL2	0	1	0.225932
ENSG00000189182	KRT77	0	1	0.225932
ENSG00000101544	ADNP2	0	1	0.225966
ENSG00000110628	SLC22A18	0	1	0.226055
ENSG00000133027	PEMT	0	1	0.226055
ENSG00000154059	IMPACT	0	1	0.226055
ENSG00000164756	SLC30A8	0	1	0.226061
ENSG00000184584	STING1	0	1	0.226061
ENSG00000175984	DENND2C	0	2	0.226152
ENSG00000115616	SLC9A2	0	1	0.226238
ENSG00000172426	RSPH9	0	1	0.226238
ENSG00000267855	NDUFA7	0	1	0.226252
ENSG00000172663	TMEM134	0	1	0.226343
ENSG00000176454	LPCAT4	0	1	0.226343
ENSG00000172331	BPGM	0	2	0.226349
ENSG00000155666	KDM8	0	1	0.226418
ENSG00000128482	RNF112	0	1	0.226435
ENSG00000132185	FCRLA	0	1	0.226435
ENSG00000105852	PON3	0	2	0.226484
ENSG00000085433	WDR47	0	2	0.22652
ENSG00000165807	PPP1R36	0	1	0.226623
ENSG00000136444	RSAD1	0	2	0.226742
ENSG00000162639	HENMT1	0	2	0.226796
ENSG00000186395	KRT10	0	1	0.226848
ENSG00000141985	SH3GL1	0	1	0.226935
ENSG00000198836	OPA1	0	2	0.226965
ENSG00000089351	GRAMD1A	0	1	0.226991
ENSG00000168491	CCDC110	0	1	0.226991
ENSG00000166938	DIS3L	0	4	0.227021
ENSG00000127337	YEATS4	0	2	0.22708
ENSG00000056998	GYG2	0	1	0.227144
ENSG00000163075	CFAP221	0	1	0.227144
ENSG00000171467	ZNF318	0	1	0.227144
ENSG00000181409	AATK	0	2	0.227329
ENSG00000164323	CFAP97	0	2	0.227332
ENSG00000143819	EPHX1	0	2	0.227369
ENSG00000114124	GRK7	0	2	0.227423
ENSG00000164347	GFM2	0	2	0.227479
ENSG00000104921	FCER2	0	2	0.227492
ENSG00000102057	KCND1	0	1	0.227548
ENSG00000205832	C16orf96	0	1	0.227548
ENSG00000125872	LRRN4	0	1	0.227662
ENSG00000162623	TYW3	0	1	0.227662
ENSG00000126790	L3HYPDH	0	1	0.227671
ENSG00000140525	FANCI	0	2	0.227683
ENSG00000133704	IPO8	0	2	0.227722
ENSG00000160282	FTCD	0	1	0.227746
ENSG00000111144	LTA4H	0	1	0.227758
ENSG00000147894	C9orf72	0	2	0.227759
ENSG00000120539	MASTL	0	2	0.227864
ENSG00000116032	GRIN3B	0	1	0.227902
ENSG00000133805	AMPD3	0	1	0.227902
ENSG00000186908	ZDHHC17	0	1	0.227902
ENSG00000110880	CORO1C	0	1	0.227942
ENSG00000149735	GPHA2	0	2	0.227982
ENSG00000127990	SGCE	0	2	0.228017
ENSG00000113141	IK	0	1	0.228046
ENSG00000131471	AOC3	0	2	0.228062
ENSG00000187801	ZFP69B	0	1	0.228074
ENSG00000132164	SLC6A11	0	1	0.228255
ENSG00000033867	SLC4A7	0	1	0.228329
ENSG00000154380	ENAH	0	1	0.228329
ENSG00000009694	TENM1	0	1	0.228362
ENSG00000100243	CYB5R3	0	1	0.228362
ENSG00000156970	BUB1B	0	1	0.228362
ENSG00000140326	CDAN1	0	1	0.228477
ENSG00000104904	OAZ1	0	2	0.228488
ENSG00000114757	PEX5L	0	1	0.228515
ENSG00000155621	C9orf85	0	1	0.228553
ENSG00000115339	GALNT3	0	1	0.228649
ENSG00000121775	TMEM39B	0	1	0.228649
ENSG00000131013	PPIL4	0	1	0.228649
ENSG00000131100	ATP6V1E1	0	1	0.228649
ENSG00000167483	NIBAN3	0	1	0.228658
ENSG00000103005	USB1	0	2	0.228714
ENSG00000149476	TKFC	0	1	0.228738
ENSG00000178722	C5orf64	0	1	0.228738
ENSG00000240344	PPIL3	0	1	0.228738
ENSG00000171595	DNAI2	0	2	0.228836
ENSG00000099795	NDUFB7	0	1	0.228897
ENSG00000113492	AGXT2	0	1	0.228897
ENSG00000172409	CLP1	0	1	0.228915
ENSG00000112769	LAMA4	0	2	0.229075
ENSG00000067445	TRO	0	2	0.229099
ENSG00000206190	ATP10A	0	2	0.229133
ENSG00000011201	ANOS1	0	2	0.229222
ENSG00000149600	COMMD7	0	1	0.229222
ENSG00000106733	NMRK1	0	1	0.229235
ENSG00000155324	GRAMD2B	0	2	0.229239
ENSG00000166479	TMX3	0	2	0.229301
ENSG00000174485	DENND4A	0	2	0.22932
ENSG00000111331	OAS3	0	1	0.229342
ENSG00000164500	SPATA48	0	2	0.229369
ENSG00000170153	RNF150	0	1	0.229418
ENSG00000170266	GLB1	0	1	0.229418
ENSG00000138835	RGS3	0	3	0.229527
ENSG00000172000	ZNF556	0	2	0.229538
ENSG00000007001	UPP2	0	2	0.229582
ENSG00000138778	CENPE	0	2	0.229663
ENSG00000159423	ALDH4A1	0	1	0.229716
ENSG00000165591	FAAH2	0	1	0.229716
ENSG00000100209	HSCB	0	1	0.22977
ENSG00000170627	GTSF1	0	1	0.229829
ENSG00000054967	RELT	0	2	0.22983
ENSG00000151338	MIPOL1	0	2	0.229933
ENSG00000010361	FUZ	0	1	0.229939
ENSG00000108788	MLX	0	1	0.229939
ENSG00000166974	MAPRE2	0	2	0.229996
ENSG00000105829	BET1	0	2	0.23003
ENSG00000148498	PARD3	0	2	0.230051
ENSG00000143486	EIF2D	0	1	0.230066
ENSG00000085788	DDHD2	0	1	0.23007
ENSG00000119723	COQ6	0	1	0.23007
ENSG00000163029	SMC6	0	1	0.23007
ENSG00000165501	LRR1	0	1	0.230091
ENSG00000205549	C9orf92	0	1	0.230091
ENSG00000153132	CLGN	0	2	0.230134
ENSG00000170423	KRT78	0	3	0.230158
ENSG00000176055	MBLAC2	0	1	0.230194
ENSG00000183346	CABCOCO1	0	1	0.230194
ENSG00000174791	RIN1	0	2	0.230252
ENSG00000163646	CLRN1	0	2	0.230293
ENSG00000135426	TESPA1	0	2	0.230303
ENSG00000166263	STXBP4	0	1	0.230355
ENSG00000137261	KIAA0319	0	1	0.230464
ENSG00000075336	TIMM21	0	2	0.230498
ENSG00000047621	C12orf4	0	1	0.230773
ENSG00000099337	KCNK6	0	1	0.230829
ENSG00000166091	CMTM5	0	1	0.230829
ENSG00000119321	FKBP15	0	2	0.230863
ENSG00000260238	PMF1-BGLAP	0	1	0.230955
ENSG00000113643	RARS1	0	1	0.231137
ENSG00000170819	BFSP2	0	1	0.231137
ENSG00000103404	USP31	0	1	0.231149
ENSG00000204956	PCDHGA1	0	1	0.231149
ENSG00000148824	MTG1	0	3	0.231159
ENSG00000110076	NRXN2	0	1	0.23123
ENSG00000173207	CKS1B	0	1	0.231264
ENSG00000169710	FASN	0	1	0.231324
ENSG00000183324	REC114	0	1	0.231324
ENSG00000186010	NDUFA13	0	2	0.231583
ENSG00000100577	GSTZ1	0	2	0.231593
ENSG00000159374	M1AP	0	2	0.231629
ENSG00000177239	MAN1B1	0	1	0.231651
ENSG00000104953	TLE6	0	2	0.231675
ENSG00000110975	SYT10	0	1	0.231685
ENSG00000155903	RASA2	0	2	0.231696
ENSG00000092758	COL9A3	0	2	0.231701
ENSG00000255408	PCDHA3	0	2	0.231788
ENSG00000149679	CABLES2	0	2	0.231798
ENSG00000100154	TTC28	0	1	0.231799
ENSG00000197894	ADH5	0	2	0.231812
ENSG00000109101	FOXN1	0	1	0.231895
ENSG00000115221	ITGB6	0	1	0.231895
ENSG00000185133	INPP5J	0	2	0.232048
ENSG00000136986	DERL1	0	2	0.232065
ENSG00000163376	KBTBD8	0	2	0.232088
ENSG00000103154	NECAB2	0	2	0.232098
ENSG00000162337	LRP5	0	3	0.2321
ENSG00000178607	ERN1	0	1	0.232418
ENSG00000083123	BCKDHB	0	2	0.232456
ENSG00000185608	MRPL40	0	1	0.232473
ENSG00000177182	CLVS1	0	2	0.232521
ENSG00000172183	ISG20	0	2	0.232577
ENSG00000159251	ACTC1	0	1	0.232659
ENSG00000118961	LDAH	0	1	0.232737
ENSG00000166342	NETO1	0	1	0.232737
ENSG00000179271	GADD45GIP1	0	1	0.232807
ENSG00000180316	PNPLA1	0	3	0.232821
ENSG00000142959	BEST4	0	1	0.232979
ENSG00000115073	ACTR1B	0	2	0.233037
ENSG00000157654	PALM2AKAP2	0	2	0.233079
ENSG00000127419	TMEM175	0	2	0.2331
ENSG00000078246	TULP3	0	2	0.233168
ENSG00000180902	D2HGDH	0	1	0.233224
ENSG00000170634	ACYP2	0	2	0.233284
ENSG00000131374	TBC1D5	0	3	0.233331
ENSG00000136750	GAD2	0	1	0.233339
ENSG00000109680	TBC1D19	0	1	0.23338
ENSG00000136052	SLC41A2	0	2	0.233439
ENSG00000101474	APMAP	0	1	0.23349
ENSG00000158089	GALNT14	0	2	0.233631
ENSG00000102897	LYRM1	0	2	0.233765
ENSG00000101350	KIF3B	0	1	0.233781
ENSG00000140675	SLC5A2	0	2	0.233854
ENSG00000102001	CACNA1F	0	2	0.233862
ENSG00000168386	FILIP1L	0	2	0.233865
ENSG00000205250	E2F4	0	1	0.233867
ENSG00000153898	MCOLN2	0	2	0.233886
ENSG00000149124	GLYAT	0	2	0.23395
ENSG00000166986	MARS1	0	2	0.233953
ENSG00000197444	OGDHL	0	2	0.234002
ENSG00000080224	EPHA6	0	1	0.234044
ENSG00000060749	QSER1	0	1	0.234123
ENSG00000171564	FGB	0	1	0.234123
ENSG00000196526	AFAP1	0	2	0.234174
ENSG00000119650	IFT43	0	2	0.234198
ENSG00000196562	SULF2	0	2	0.234281
ENSG00000141161	UNC45B	0	1	0.234343
ENSG00000081307	UBA5	0	1	0.234391
ENSG00000006611	USH1C	0	1	0.234433
ENSG00000213022	KLK9	0	2	0.234439
ENSG00000198087	CD2AP	0	1	0.234587
ENSG00000115806	GORASP2	0	1	0.234599
ENSG00000145545	SRD5A1	0	1	0.234599
ENSG00000112096	SOD2	0	1	0.234654
ENSG00000122787	AKR1D1	0	3	0.234657
ENSG00000198380	GFPT1	0	1	0.234708
ENSG00000166317	SYNPO2L	0	1	0.23471
ENSG00000178209	PLEC	0	1	0.23471
ENSG00000048052	HDAC9	0	1	0.234722
ENSG00000112584	FAM120B	0	1	0.234722
ENSG00000130812	ANGPTL6	0	1	0.23479
ENSG00000158825	CDA	0	1	0.23479
ENSG00000039537	C6	0	2	0.234887
ENSG00000076108	BAZ2A	0	1	0.234893
ENSG00000074201	CLNS1A	0	2	0.235027
ENSG00000170917	NUDT6	0	1	0.235087
ENSG00000138792	ENPEP	0	2	0.235191
ENSG00000073756	PTGS2	0	1	0.235222
ENSG00000023608	SNAPC1	0	1	0.235266
ENSG00000179094	PER1	0	1	0.235266
ENSG00000116663	FBXO6	0	1	0.235314
ENSG00000151746	BICD1	0	1	0.235314
ENSG00000163728	TTC14	0	1	0.235344
ENSG00000100490	CDKL1	0	2	0.235402
ENSG00000107771	CCSER2	0	1	0.235494
ENSG00000133657	ATP13A3	0	1	0.235494
ENSG00000129315	CCNT1	0	1	0.235587
ENSG00000100445	SDR39U1	0	1	0.235602
ENSG00000108961	RANGRF	0	1	0.235632
ENSG00000132463	GRSF1	0	1	0.235632
ENSG00000157212	PAXIP1	0	1	0.235632
ENSG00000037897	METTL1	0	1	0.235711
ENSG00000013563	DNASE1L1	0	1	0.235747
ENSG00000075223	SEMA3C	0	1	0.235747
ENSG00000130731	METTL26	0	1	0.235747
ENSG00000116748	AMPD1	0	1	0.235764
ENSG00000086548	CEACAM6	0	2	0.235937
ENSG00000183783	KCTD8	0	1	0.236039
ENSG00000145879	SPINK7	0	1	0.236043
ENSG00000005961	ITGA2B	0	2	0.236203
ENSG00000160862	AZGP1	0	2	0.236336
ENSG00000112592	TBP	0	4	0.236349
ENSG00000130287	NCAN	0	1	0.236384
ENSG00000138769	CDKL2	0	2	0.236475
ENSG00000115137	DNAJC27	0	2	0.236518
ENSG00000137522	RNF121	0	1	0.236594
ENSG00000138315	OIT3	0	1	0.236646
ENSG00000163864	NMNAT3	0	1	0.236725
ENSG00000168256	NKIRAS2	0	1	0.236761
ENSG00000070159	PTPN3	0	2	0.236768
ENSG00000177575	CD163	0	2	0.236859
ENSG00000167302	TEPSIN	0	2	0.23689
ENSG00000168032	ENTPD3	0	2	0.237064
ENSG00000182885	ADGRG3	0	2	0.237121
ENSG00000130713	EXOSC2	0	2	0.23717
ENSG00000175567	UCP2	0	2	0.237188
ENSG00000166508	MCM7	0	2	0.2372
ENSG00000137960	GIPC2	0	1	0.237215
ENSG00000140830	TXNL4B	0	1	0.237215
ENSG00000082126	MPP4	0	2	0.237342
ENSG00000112414	ADGRG6	0	1	0.237353
ENSG00000104774	MAN2B1	0	2	0.237405
ENSG00000123552	USP45	0	2	0.237471
ENSG00000100095	SEZ6L	0	1	0.237504
ENSG00000135744	AGT	0	1	0.237504
ENSG00000197563	PIGN	0	2	0.237562
ENSG00000169340	PDILT	0	2	0.237585
ENSG00000091732	ZC3HC1	0	2	0.237585
ENSG00000124074	ENKD1	0	1	0.237741
ENSG00000132749	TESMIN	0	1	0.237741
ENSG00000120053	GOT1	0	1	0.237759
ENSG00000198933	TBKBP1	0	1	0.237815
ENSG00000101365	IDH3B	0	2	0.237841
ENSG00000243943	ZNF512	0	1	0.237932
ENSG00000140575	IQGAP1	0	1	0.238007
ENSG00000073849	ST6GAL1	0	2	0.23805
ENSG00000197586	ENTPD6	0	1	0.23806
ENSG00000111424	VDR	0	1	0.238162
ENSG00000145824	CXCL14	0	1	0.238166
ENSG00000182534	MXRA7	0	2	0.238193
ENSG00000143627	PKLR	0	1	0.238201
ENSG00000188342	GTF2F2	0	1	0.238201
ENSG00000014257	ACP3	0	2	0.238241
ENSG00000115020	PIKFYVE	0	2	0.238247
ENSG00000100003	SEC14L2	0	2	0.23833
ENSG00000102837	OLFM4	0	2	0.238381
ENSG00000126226	PCID2	0	2	0.238389
ENSG00000092978	GPATCH2	0	1	0.238452
ENSG00000095485	CWF19L1	0	1	0.238452
ENSG00000108821	COL1A1	0	1	0.238452
ENSG00000154889	MPPE1	0	1	0.238452
ENSG00000215375	MYL5	0	1	0.238452
ENSG00000042832	TG	0	2	0.238476
ENSG00000130751	NPAS1	0	1	0.238541
ENSG00000215915	ATAD3C	0	1	0.238541
ENSG00000178999	AURKB	0	2	0.238562
ENSG00000159399	HK2	0	1	0.238565
ENSG00000204624	DISP3	0	2	0.23863
ENSG00000122012	SV2C	0	1	0.23864
ENSG00000139921	TMX1	0	1	0.238706
ENSG00000079393	DUSP13	0	1	0.238788
ENSG00000112232	KHDRBS2	0	1	0.238788
ENSG00000163497	FEV	0	1	0.238788
ENSG00000187135	VSTM2B	0	1	0.238788
ENSG00000135740	SLC9A5	0	2	0.238889
ENSG00000186153	WWOX	0	1	0.238923
ENSG00000182685	BRICD5	0	2	0.238929
ENSG00000106384	MOGAT3	0	2	0.238967
ENSG00000120903	CHRNA2	0	2	0.239007
ENSG00000123453	SARDH	0	2	0.239184
ENSG00000054179	ENTPD2	0	2	0.239255
ENSG00000178202	POGLUT3	0	2	0.239307
ENSG00000188747	NOXA1	0	2	0.239354
ENSG00000186635	ARAP1	0	2	0.239369
ENSG00000141497	ZMYND15	0	1	0.239387
ENSG00000164051	CCDC51	0	1	0.239437
ENSG00000184831	APOO	0	1	0.239437
ENSG00000089060	SLC8B1	0	2	0.239449
ENSG00000071991	CDH19	0	2	0.239457
ENSG00000077713	SLC25A43	0	2	0.239498
ENSG00000184916	JAG2	0	1	0.239524
ENSG00000114248	LRRC31	0	2	0.239626
ENSG00000081479	LRP2	0	1	0.239708
ENSG00000137656	BUD13	0	1	0.239708
ENSG00000114473	IQCG	0	2	0.239716
ENSG00000147432	CHRNB3	0	2	0.239742
ENSG00000213366	GSTM2	0	1	0.23975
ENSG00000091128	LAMB4	0	2	0.239865
ENSG00000106268	NUDT1	0	1	0.239893
ENSG00000134812	CBLIF	0	1	0.239911
ENSG00000139329	LUM	0	1	0.239911
ENSG00000256053	COA8	0	2	0.23999
ENSG00000048707	VPS13D	0	2	0.240061
ENSG00000047249	ATP6V1H	0	2	0.240144
ENSG00000043462	LCP2	0	1	0.240151
ENSG00000184313	MROH7	0	1	0.240151
ENSG00000178467	P4HTM	0	2	0.240193
ENSG00000146477	SLC22A3	0	2	0.240249
ENSG00000183605	SFXN4	0	2	0.240296
ENSG00000166813	KIF7	0	2	0.240525
ENSG00000169436	COL22A1	0	2	0.240601
ENSG00000188037	CLCN1	0	2	0.240787
ENSG00000110851	PRDM4	0	2	0.240791
ENSG00000137074	APTX	0	1	0.240797
ENSG00000187045	TMPRSS6	0	2	0.241007
ENSG00000105072	C19orf44	0	2	0.241009
ENSG00000104549	SQLE	0	1	0.241062
ENSG00000135373	EHF	0	1	0.241062
ENSG00000144724	PTPRG	0	1	0.241062
ENSG00000182585	EPGN	0	1	0.241066
ENSG00000164211	STARD4	0	2	0.241096
ENSG00000142583	SLC2A5	0	2	0.241241
ENSG00000253305	PCDHGB6	0	2	0.241291
ENSG00000180061	TMEM150B	0	1	0.241325
ENSG00000184428	TOP1MT	0	1	0.241325
ENSG00000231389	HLA-DPA1	0	1	0.241325
ENSG00000168016	TRANK1	0	2	0.241426
ENSG00000175325	PROP1	0	2	0.241439
ENSG00000213512	GBP7	0	1	0.241493
ENSG00000131143	COX4I1	0	1	0.241504
ENSG00000164125	GASK1B	0	2	0.241529
ENSG00000197822	OCLN	0	2	0.241628
ENSG00000061938	TNK2	0	1	0.241637
ENSG00000107566	ERLIN1	0	1	0.241661
ENSG00000149256	TENM4	0	3	0.241679
ENSG00000148655	LRMDA	0	1	0.241703
ENSG00000105771	SMG9	0	1	0.241761
ENSG00000108387	SEPTIN4	0	1	0.241903
ENSG00000116127	ALMS1	0	1	0.241949
ENSG00000114107	CEP70	0	2	0.242063
ENSG00000144730	IL17RD	0	1	0.242095
ENSG00000149527	PLCH2	0	1	0.242135
ENSG00000164292	RHOBTB3	0	1	0.242135
ENSG00000106483	SFRP4	0	2	0.242141
ENSG00000041802	LSG1	0	1	0.242178
ENSG00000164889	SLC4A2	0	2	0.242234
ENSG00000254986	DPP3	0	2	0.242313
ENSG00000034053	APBA2	0	1	0.242322
ENSG00000181481	RNF135	0	1	0.242356
ENSG00000115718	PROC	0	2	0.242364
ENSG00000066651	TRMT11	0	1	0.242401
ENSG00000090686	USP48	0	1	0.242401
ENSG00000148308	GTF3C5	0	1	0.242401
ENSG00000133962	CATSPERB	0	2	0.242417
ENSG00000103355	PRSS33	0	1	0.242507
ENSG00000143751	SDE2	0	1	0.242507
ENSG00000163931	TKT	0	1	0.242507
ENSG00000162931	TRIM17	0	2	0.24263
ENSG00000188257	PLA2G2A	0	2	0.242673
ENSG00000182185	RAD51B	0	2	0.242714
ENSG00000178537	SLC25A20	0	1	0.242718
ENSG00000164116	GUCY1A1	0	2	0.242726
ENSG00000196228	SULT1C3	0	2	0.242744
ENSG00000074660	SCARF1	0	2	0.242754
ENSG00000140506	LMAN1L	0	2	0.242755
ENSG00000100578	KIAA0586	0	2	0.242819
ENSG00000120162	MOB3B	0	1	0.242819
ENSG00000130304	SLC27A1	0	1	0.242819
ENSG00000134668	SPOCD1	0	1	0.242819
ENSG00000155008	APOOL	0	1	0.242843
ENSG00000065615	CYB5R4	0	2	0.242854
ENSG00000134762	DSC3	0	2	0.242865
ENSG00000105664	COMP	0	2	0.24289
ENSG00000125482	TTF1	0	2	0.242897
ENSG00000105364	MRPL4	0	1	0.242936
ENSG00000143353	LYPLAL1	0	1	0.242957
ENSG00000185989	RASA3	0	1	0.242957
ENSG00000137648	TMPRSS4	0	2	0.243124
ENSG00000152818	UTRN	0	1	0.243139
ENSG00000121350	PYROXD1	0	2	0.243242
ENSG00000065600	PACC1	0	2	0.243252
ENSG00000081148	IMPG2	0	2	0.243276
ENSG00000176302	FOXR1	0	1	0.243349
ENSG00000163072	NOSTRIN	0	1	0.243421
ENSG00000141556	TBCD	0	2	0.243581
ENSG00000198919	DZIP3	0	2	0.243655
ENSG00000075089	ACTR6	0	1	0.243689
ENSG00000153140	CETN3	0	1	0.243689
ENSG00000197102	DYNC1H1	0	1	0.243689
ENSG00000170734	POLH	0	2	0.243735
ENSG00000166394	CYB5R2	0	1	0.243803
ENSG00000117971	CHRNB4	0	2	0.243909
ENSG00000050405	LIMA1	0	1	0.243921
ENSG00000155506	LARP1	0	1	0.243921
ENSG00000116791	CRYZ	0	1	0.24396
ENSG00000101558	VAPA	0	1	0.244004
ENSG00000111252	SH2B3	0	1	0.244004
ENSG00000114686	MRPL3	0	1	0.244051
ENSG00000130313	PGLS	0	1	0.244051
ENSG00000140534	TICRR	0	1	0.244051
ENSG00000179163	FUCA1	0	1	0.244051
ENSG00000196739	COL27A1	0	2	0.244065
ENSG00000167657	DAPK3	0	3	0.244123
ENSG00000131400	NAPSA	0	1	0.244172
ENSG00000141506	PIK3R5	0	1	0.244172
ENSG00000058272	PPP1R12A	0	2	0.244349
ENSG00000160505	NLRP4	0	2	0.244464
ENSG00000169604	ANTXR1	0	2	0.244498
ENSG00000155530	LRGUK	0	2	0.244535
ENSG00000118596	SLC16A7	0	1	0.244613
ENSG00000124749	COL21A1	0	2	0.244619
ENSG00000120333	MRPS14	0	2	0.244925
ENSG00000088280	ASAP3	0	1	0.245096
ENSG00000110713	NUP98	0	1	0.245096
ENSG00000163295	ALPI	0	2	0.245141
ENSG00000053918	KCNQ1	0	3	0.245162
ENSG00000125818	PSMF1	0	2	0.24518
ENSG00000006125	AP2B1	0	1	0.245321
ENSG00000110169	HPX	0	1	0.245321
ENSG00000153292	ADGRF1	0	2	0.245379
ENSG00000116221	MRPL37	0	2	0.245387
ENSG00000163558	PRKCI	0	1	0.245396
ENSG00000100867	DHRS2	0	3	0.245417
ENSG00000145850	TIMD4	0	1	0.245526
ENSG00000140853	NLRC5	0	2	0.245587
ENSG00000136830	NIBAN2	0	1	0.245607
ENSG00000090539	CHRD	0	2	0.24563
ENSG00000107954	NEURL1	0	1	0.245696
ENSG00000168434	COG7	0	1	0.245696
ENSG00000087365	SF3B2	0	2	0.245701
ENSG00000198648	STK39	0	1	0.245717
ENSG00000129197	RPAIN	0	1	0.245739
ENSG00000138074	SLC5A6	0	2	0.245792
ENSG00000109133	TMEM33	0	1	0.24583
ENSG00000099260	PALMD	0	2	0.246028
ENSG00000133454	MYO18B	0	3	0.246059
ENSG00000107897	ACBD5	0	2	0.246064
ENSG00000138688	KIAA1109	0	2	0.246156
ENSG00000168958	MFF	0	2	0.246241
ENSG00000100652	SLC10A1	0	2	0.246367
ENSG00000104804	TULP2	0	1	0.246431
ENSG00000241484	ARHGAP8	0	2	0.246532
ENSG00000156206	CFAP161	0	2	0.24658
ENSG00000113391	FAM172A	0	2	0.246663
ENSG00000006453	BAIAP2L1	0	1	0.246674
ENSG00000110344	UBE4A	0	1	0.246674
ENSG00000153237	CCDC148	0	1	0.246674
ENSG00000158402	CDC25C	0	1	0.246674
ENSG00000197410	DCHS2	0	2	0.246698
ENSG00000169347	GP2	0	2	0.246756
ENSG00000166126	AMN	0	2	0.246771
ENSG00000020181	ADGRA2	0	2	0.246784
ENSG00000164818	DNAAF5	0	2	0.246803
ENSG00000120729	MYOT	0	2	0.246882
ENSG00000216937	CCDC7	0	2	0.246959
ENSG00000041515	MYO16	0	1	0.246967
ENSG00000105518	TMEM205	0	1	0.246967
ENSG00000148584	A1CF	0	1	0.246967
ENSG00000156304	SCAF4	0	1	0.246988
ENSG00000136697	IL1F10	0	2	0.247055
ENSG00000091136	LAMB1	0	2	0.24707
ENSG00000112851	ERBIN	0	2	0.247126
ENSG00000135842	NIBAN1	0	1	0.247163
ENSG00000181826	RELL1	0	1	0.247163
ENSG00000187867	PALM3	0	1	0.247274
ENSG00000107929	LARP4B	0	1	0.247437
ENSG00000176658	MYO1D	0	1	0.247437
ENSG00000197594	ENPP1	0	1	0.247437
ENSG00000091436	MAP3K20	0	2	0.247545
ENSG00000078898	BPIFB2	0	2	0.247549
ENSG00000094963	FMO2	0	1	0.247596
ENSG00000170448	NFXL1	0	2	0.247613
ENSG00000164535	DAGLB	0	2	0.247617
ENSG00000186190	BPIFB3	0	2	0.247624
ENSG00000125844	RRBP1	0	3	0.247689
ENSG00000162174	ASRGL1	0	2	0.247695
ENSG00000116120	FARSB	0	1	0.247715
ENSG00000165806	CASP7	0	1	0.247715
ENSG00000189430	NCR1	0	1	0.247715
ENSG00000151006	PRSS53	0	2	0.247722
ENSG00000186377	CYP4X1	0	2	0.247724
ENSG00000198089	SFI1	0	3	0.247807
ENSG00000206559	ZCWPW2	0	2	0.247822
ENSG00000163507	CIP2A	0	2	0.247883
ENSG00000178055	PRSS42P	0	2	0.247935
ENSG00000115364	MRPL19	0	2	0.24808
ENSG00000124181	PLCG1	0	3	0.248162
ENSG00000151468	CCDC3	0	3	0.248177
ENSG00000167800	TBX10	0	2	0.248192
ENSG00000138650	PCDH10	0	1	0.248222
ENSG00000109063	MYH3	0	1	0.24823
ENSG00000166797	CIAO2A	0	1	0.24823
ENSG00000179091	CYC1	0	1	0.24823
ENSG00000050426	LETMD1	0	1	0.24825
ENSG00000160360	GPSM1	0	1	0.24825
ENSG00000160447	PKN3	0	1	0.24825
ENSG00000166573	GALR1	0	1	0.24825
ENSG00000054983	GALC	0	2	0.248281
ENSG00000109079	TNFAIP1	0	2	0.248281
ENSG00000064933	PMS1	0	2	0.248295
ENSG00000138780	GSTCD	0	1	0.248325
ENSG00000115944	COX7A2L	0	1	0.248396
ENSG00000122779	TRIM24	0	1	0.248396
ENSG00000147533	GOLGA7	0	1	0.248396
ENSG00000148296	SURF6	0	2	0.248529
ENSG00000180638	SLC47A2	0	2	0.248605
ENSG00000170860	LSM3	0	2	0.248676
ENSG00000111319	SCNN1A	0	1	0.248686
ENSG00000148399	DPH7	0	2	0.248743
ENSG00000103091	WDR59	0	2	0.248752
ENSG00000168263	KCNV2	0	2	0.248787
ENSG00000167588	GPD1	0	2	0.248834
ENSG00000262209	PCDHGB3	0	2	0.248898
ENSG00000127124	HIVEP3	0	1	0.248924
ENSG00000221947	XKR9	0	1	0.248924
ENSG00000115875	SRSF7	0	2	0.249
ENSG00000117054	ACADM	0	1	0.249029
ENSG00000123407	HOXC12	0	1	0.249114
ENSG00000206560	ANKRD28	0	1	0.249114
ENSG00000164087	POC1A	0	2	0.249208
ENSG00000120262	CCDC170	0	2	0.249227
ENSG00000160753	RUSC1	0	2	0.249233
ENSG00000111229	ARPC3	0	1	0.249236
ENSG00000108349	CASC3	0	1	0.249238
ENSG00000105982	RNF32	0	2	0.249268
ENSG00000144214	LYG1	0	1	0.249319
ENSG00000184344	GDF3	0	1	0.249319
ENSG00000174417	TRHR	0	2	0.24937
ENSG00000185585	OLFML2A	0	2	0.249516
ENSG00000135596	MICAL1	0	2	0.249638
ENSG00000081760	AACS	0	3	0.249645
ENSG00000163754	GYG1	0	3	0.249679
ENSG00000241119	UGT1A9	0	3	0.249693
ENSG00000239605	STPG4	0	2	0.2497
ENSG00000105559	PLEKHA4	0	1	0.249711
ENSG00000116661	FBXO2	0	1	0.249711
ENSG00000176393	RNPEP	0	2	0.249772
ENSG00000089847	ANKRD24	0	2	0.24983
ENSG00000066422	ZBTB11	0	1	0.24987
ENSG00000148204	CRB2	0	1	0.249912
ENSG00000101347	SAMHD1	0	1	0.249958
ENSG00000107147	KCNT1	0	1	0.249958
ENSG00000181322	NME9	0	2	0.250035
ENSG00000173227	SYT12	0	2	0.25025
ENSG00000185958	FAM186A	0	1	0.250257
ENSG00000119121	TRPM6	0	2	0.250296
ENSG00000146453	PNLDC1	0	4	0.25035
ENSG00000205754	SLCO1B7	0	2	0.250387
ENSG00000068654	POLR1A	0	2	0.250399
ENSG00000237190	CDKN2AIPNL	0	2	0.250424
ENSG00000076864	RAP1GAP	0	2	0.250479
ENSG00000070540	WIPI1	0	1	0.250607
ENSG00000161973	CCDC42	0	2	0.250769
ENSG00000170271	FAXDC2	0	2	0.250799
ENSG00000136861	CDK5RAP2	0	2	0.250831
ENSG00000111726	CMAS	0	2	0.250888
ENSG00000068724	TTC7A	0	1	0.25094
ENSG00000188404	SELL	0	2	0.251092
ENSG00000167508	MVD	0	2	0.251095
ENSG00000085832	EPS15	0	2	0.251131
ENSG00000111254	AKAP3	0	2	0.251145
ENSG00000145220	LYAR	0	2	0.251178
ENSG00000139324	TMTC3	0	2	0.251204
ENSG00000134343	ANO3	0	4	0.251217
ENSG00000198894	CIPC	0	2	0.251227
ENSG00000175877	TMEM270	0	2	0.251361
ENSG00000123143	PKN1	0	3	0.251368
ENSG00000163701	IL17RE	0	2	0.251401
ENSG00000124275	MTRR	0	2	0.251505
ENSG00000188886	ASTL	0	2	0.251579
ENSG00000130052	STARD8	0	2	0.251685
ENSG00000150764	DIXDC1	0	3	0.251691
ENSG00000087301	TXNDC16	0	1	0.2517
ENSG00000138600	SPPL2A	0	1	0.2517
ENSG00000154447	SH3RF1	0	1	0.2517
ENSG00000069018	TRPC7	0	1	0.251756
ENSG00000113889	KNG1	0	1	0.251756
ENSG00000121940	CLCC1	0	1	0.251756
ENSG00000162944	RFTN2	0	1	0.251756
ENSG00000196652	ZKSCAN5	0	2	0.251758
ENSG00000154222	CC2D1B	0	1	0.251799
ENSG00000133706	LARS1	0	2	0.251909
ENSG00000101074	R3HDML	0	2	0.251924
ENSG00000197948	FCHSD1	0	2	0.251929
ENSG00000088298	EDEM2	0	1	0.251949
ENSG00000136250	AOAH	0	1	0.251949
ENSG00000162627	SNX7	0	2	0.25195
ENSG00000130695	CEP85	0	2	0.251993
ENSG00000146094	DOK3	0	2	0.252143
ENSG00000095066	HOOK2	0	2	0.25219
ENSG00000118496	FBXO30	0	2	0.252205
ENSG00000142765	SYTL1	0	1	0.25222
ENSG00000138738	PRDM5	0	2	0.252236
ENSG00000160190	SLC37A1	0	2	0.252259
ENSG00000168701	TMEM208	0	2	0.252266
ENSG00000071564	TCF3	0	2	0.252286
ENSG00000083838	ZNF446	0	1	0.252306
ENSG00000214063	TSPAN4	0	1	0.252306
ENSG00000218336	TENM3	0	1	0.252319
ENSG00000084734	GCKR	0	2	0.252327
ENSG00000110841	PPFIBP1	0	1	0.252353
ENSG00000164073	MFSD8	0	1	0.252353
ENSG00000170385	SLC30A1	0	1	0.252353
ENSG00000198270	TMEM116	0	2	0.252404
ENSG00000149599	DUSP15	0	2	0.252407
ENSG00000132321	IQCA1	0	2	0.252407
ENSG00000120658	ENOX1	0	2	0.252579
ENSG00000184459	BPIFC	0	2	0.252583
ENSG00000019995	ZRANB1	0	1	0.252613
ENSG00000146278	PNRC1	0	1	0.252703
ENSG00000143786	CNIH3	0	1	0.252792
ENSG00000155508	CNOT8	0	1	0.252792
ENSG00000181847	TIGIT	0	1	0.252792
ENSG00000197641	SERPINB13	0	2	0.252801
ENSG00000153246	PLA2R1	0	2	0.252812
ENSG00000146192	FGD2	0	1	0.252846
ENSG00000243725	TTC4	0	1	0.252846
ENSG00000206530	CFAP44	0	3	0.25288
ENSG00000108255	CRYBA1	0	2	0.252895
ENSG00000181038	METTL23	0	1	0.253022
ENSG00000204767	INSYN2B	0	1	0.253022
ENSG00000155719	OTOA	0	2	0.253056
ENSG00000110717	NDUFS8	0	1	0.25317
ENSG00000169432	SCN9A	0	2	0.253181
ENSG00000093183	SEC22C	0	1	0.253202
ENSG00000167323	STIM1	0	1	0.253202
ENSG00000104808	DHDH	0	1	0.253216
ENSG00000121210	TMEM131L	0	1	0.253216
ENSG00000165661	QSOX2	0	1	0.253216
ENSG00000114790	ARHGEF26	0	1	0.253405
ENSG00000158458	NRG2	0	1	0.253405
ENSG00000105851	PIK3CG	0	2	0.253407
ENSG00000153406	NMRAL1	0	2	0.253437
ENSG00000139053	PDE6H	0	1	0.253449
ENSG00000148358	GPR107	0	2	0.253465
ENSG00000107736	CDH23	0	2	0.253484
ENSG00000113272	THG1L	0	2	0.25349
ENSG00000181381	DDX60L	0	2	0.25353
ENSG00000197580	BCO2	0	2	0.25354
ENSG00000100300	TSPO	0	1	0.253619
ENSG00000180479	ZNF571	0	1	0.253619
ENSG00000205858	LRRC72	0	1	0.253619
ENSG00000142186	SCYL1	0	3	0.253625
ENSG00000083635	NUFIP1	0	2	0.253638
ENSG00000163581	SLC2A2	0	1	0.253669
ENSG00000185324	CDK10	0	1	0.253669
ENSG00000164542	KIAA0895	0	2	0.25369
ENSG00000159387	IRX6	0	4	0.253711
ENSG00000179387	ELMOD2	0	2	0.253779
ENSG00000113456	RAD1	0	2	0.253799
ENSG00000182325	FBXL6	0	2	0.253805
ENSG00000197375	SLC22A5	0	3	0.25382
ENSG00000164252	AGGF1	0	2	0.254005
ENSG00000116478	HDAC1	0	2	0.254011
ENSG00000089916	GPATCH2L	0	1	0.254038
ENSG00000090432	MUL1	0	1	0.254038
ENSG00000145506	NKD2	0	2	0.254041
ENSG00000115129	TP53I3	0	1	0.254061
ENSG00000143502	SUSD4	0	1	0.254061
ENSG00000196937	FAM3C	0	1	0.254061
ENSG00000143514	TP53BP2	0	2	0.25408
ENSG00000081014	AP4E1	0	2	0.254131
ENSG00000106034	CPED1	0	2	0.254176
ENSG00000137168	PPIL1	0	1	0.25418
ENSG00000155749	FLACC1	0	3	0.254195
ENSG00000168843	FSTL5	0	1	0.254229
ENSG00000007516	BAIAP3	0	2	0.254406
ENSG00000145757	SPATA9	0	2	0.254514
ENSG00000155085	AK9	0	2	0.254523
ENSG00000131095	GFAP	0	1	0.254681
ENSG00000155096	AZIN1	0	1	0.254681
ENSG00000121988	ZRANB3	0	2	0.254819
ENSG00000071205	ARHGAP10	0	2	0.254895
ENSG00000204252	HLA-DOA	0	2	0.254895
ENSG00000136490	LIMD2	0	1	0.254926
ENSG00000145495	MARCHF6	0	1	0.254926
ENSG00000196305	IARS1	0	2	0.254949
ENSG00000168447	SCNN1B	0	3	0.255084
ENSG00000156253	RWDD2B	0	3	0.255152
ENSG00000101310	SEC23B	0	3	0.255223
ENSG00000124155	PIGT	0	2	0.255238
ENSG00000136522	MRPL47	0	1	0.255319
ENSG00000163406	SLC15A2	0	1	0.255319
ENSG00000171824	EXOSC10	0	2	0.255396
ENSG00000184752	NDUFA12	0	2	0.255442
ENSG00000010322	NISCH	0	2	0.2555
ENSG00000140470	ADAMTS17	0	2	0.255562
ENSG00000054690	PLEKHH1	0	2	0.255582
ENSG00000133816	MICAL2	0	2	0.255643
ENSG00000068078	FGFR3	0	2	0.255918
ENSG00000187742	SECISBP2	0	2	0.255981
ENSG00000132623	ANKEF1	0	2	0.255995
ENSG00000112031	MTRF1L	0	2	0.256031
ENSG00000100453	GZMB	0	2	0.256044
ENSG00000004399	PLXND1	0	1	0.256069
ENSG00000163840	DTX3L	0	2	0.256097
ENSG00000134697	GNL2	0	2	0.256102
ENSG00000122550	KLHL7	0	2	0.256167
ENSG00000077044	DGKD	0	2	0.25619
ENSG00000115392	FANCL	0	2	0.256458
ENSG00000148840	PPRC1	0	1	0.256475
ENSG00000158022	TRIM63	0	1	0.256475
ENSG00000134686	PHC2	0	1	0.256497
ENSG00000115705	TPO	0	2	0.256547
ENSG00000073910	FRY	0	1	0.256606
ENSG00000137944	KYAT3	0	2	0.256644
ENSG00000145692	BHMT	0	2	0.256673
ENSG00000123454	DBH	0	2	0.256757
ENSG00000126562	WNK4	0	2	0.256765
ENSG00000144749	LRIG1	0	2	0.256777
ENSG00000123572	NRK	0	1	0.256817
ENSG00000133943	DGLUCY	0	1	0.256841
ENSG00000168928	CTRB2	0	1	0.256841
ENSG00000163393	SLC22A15	0	2	0.256905
ENSG00000133121	STARD13	0	2	0.256965
ENSG00000103363	ELOB	0	1	0.256996
ENSG00000175806	MSRA	0	1	0.256996
ENSG00000135365	PHF21A	0	3	0.256996
ENSG00000165078	CPA6	0	2	0.257042
ENSG00000163590	PPM1L	0	1	0.257066
ENSG00000126870	DYNC2I1	0	3	0.257106
ENSG00000197548	ATG7	0	3	0.257121
ENSG00000132205	EMILIN2	0	2	0.257471
ENSG00000154262	ABCA6	0	2	0.257475
ENSG00000203965	EFCAB7	0	1	0.257565
ENSG00000175054	ATR	0	3	0.25761
ENSG00000124831	LRRFIP1	0	1	0.257666
ENSG00000253537	PCDHGA7	0	2	0.257687
ENSG00000131781	FMO5	0	2	0.257723
ENSG00000108733	PEX12	0	2	0.257737
ENSG00000100078	PLA2G3	0	1	0.257754
ENSG00000137764	MAP2K5	0	1	0.257754
ENSG00000105146	AURKC	0	2	0.257794
ENSG00000132740	IGHMBP2	0	2	0.257843
ENSG00000077458	FAM76B	0	1	0.257928
ENSG00000100211	CBY1	0	1	0.257928
ENSG00000197520	FAM177B	0	1	0.257963
ENSG00000149451	ADAM33	0	2	0.258045
ENSG00000103365	GGA2	0	2	0.258077
ENSG00000164291	ARSK	0	2	0.258078
ENSG00000088451	TGDS	0	2	0.258123
ENSG00000109066	TMEM104	0	2	0.258259
ENSG00000136383	ALPK3	0	2	0.258265
ENSG00000162927	PUS10	0	2	0.258297
ENSG00000101158	NELFCD	0	2	0.258473
ENSG00000136628	EPRS1	0	2	0.258479
ENSG00000165801	ARHGEF40	0	2	0.258488
ENSG00000158473	CD1D	0	1	0.25863
ENSG00000164591	MYOZ3	0	1	0.25863
ENSG00000182177	ASB18	0	3	0.258634
ENSG00000164675	IQUB	0	2	0.258676
ENSG00000145979	TBC1D7	0	2	0.258751
ENSG00000136828	RALGPS1	0	3	0.258806
ENSG00000151023	ENKUR	0	2	0.258852
ENSG00000186088	GSAP	0	2	0.258853
ENSG00000167004	PDIA3	0	2	0.258922
ENSG00000080608	PUM3	0	2	0.259047
ENSG00000171954	CYP4F22	0	3	0.259064
ENSG00000072080	SPP2	0	3	0.259171
ENSG00000141447	OSBPL1A	0	2	0.259207
ENSG00000105679	GAPDHS	0	2	0.259237
ENSG00000163421	PROK2	0	2	0.259237
ENSG00000132855	ANGPTL3	0	2	0.259271
ENSG00000076003	MCM6	0	2	0.259278
ENSG00000105523	FAM83E	0	2	0.259298
ENSG00000092208	GEMIN2	0	3	0.259384
ENSG00000164010	ERMAP	0	1	0.259393
ENSG00000162594	IL23R	0	1	0.259461
ENSG00000171056	SOX7	0	1	0.259461
ENSG00000198851	CD3E	0	1	0.259461
ENSG00000165113	GKAP1	0	2	0.259535
ENSG00000117758	STX12	0	2	0.259537
ENSG00000143436	MRPL9	0	2	0.259551
ENSG00000116898	MRPS15	0	2	0.259562
ENSG00000050767	COL23A1	0	2	0.259576
ENSG00000104723	TUSC3	0	2	0.259588
ENSG00000155367	PPM1J	0	1	0.259622
ENSG00000173269	MMRN2	0	2	0.259646
ENSG00000122484	RPAP2	0	2	0.259675
ENSG00000095319	NUP188	0	2	0.259678
ENSG00000169064	ZBBX	0	2	0.259713
ENSG00000173908	KRT28	0	4	0.25985
ENSG00000168306	ACOX2	0	1	0.259859
ENSG00000135837	CEP350	0	2	0.259871
ENSG00000127954	STEAP4	0	1	0.259886
ENSG00000177984	LCN15	0	2	0.259886
ENSG00000196782	MAML3	0	2	0.259887
ENSG00000196510	ANAPC7	0	2	0.259935
ENSG00000106868	SUSD1	0	3	0.259941
ENSG00000135912	TTLL4	0	1	0.259963
ENSG00000148482	SLC39A12	0	2	0.259978
ENSG00000138073	PREB	0	2	0.260004
ENSG00000166816	LDHD	0	2	0.260032
ENSG00000082482	KCNK2	0	2	0.26008
ENSG00000116580	GON4L	0	1	0.260098
ENSG00000132153	DHX30	0	1	0.260168
ENSG00000171603	CLSTN1	0	2	0.260266
ENSG00000123892	RAB38	0	2	0.260435
ENSG00000180817	PPA1	0	2	0.260476
ENSG00000107263	RAPGEF1	0	1	0.26055
ENSG00000107104	KANK1	0	2	0.260629
ENSG00000066739	ATG2B	0	2	0.260704
ENSG00000138606	SHF	0	2	0.260819
ENSG00000049283	EPN3	0	2	0.260891
ENSG00000117472	TSPAN1	0	2	0.260924
ENSG00000164509	IL31RA	0	2	0.261171
ENSG00000065029	ZNF76	0	1	0.261306
ENSG00000187955	COL14A1	0	2	0.261328
ENSG00000100802	C14orf93	0	2	0.261339
ENSG00000109814	UGDH	0	2	0.26136
ENSG00000241945	PWP2	0	2	0.261368
ENSG00000135437	RDH5	0	2	0.261408
ENSG00000196408	NOXO1	0	2	0.261414
ENSG00000162391	FAM151A	0	2	0.261443
ENSG00000124939	SCGB2A1	0	1	0.261567
ENSG00000176029	C11orf16	0	1	0.261567
ENSG00000028310	BRD9	0	2	0.261601
ENSG00000169031	COL4A3	0	3	0.26163
ENSG00000184647	PRSS55	0	2	0.261712
ENSG00000079557	AFM	0	2	0.261719
ENSG00000144852	NR1I2	0	1	0.261734
ENSG00000164221	CCDC112	0	1	0.261747
ENSG00000167419	LPO	0	1	0.261805
ENSG00000143799	PARP1	0	2	0.261812
ENSG00000116005	PCYOX1	0	1	0.261895
ENSG00000244607	CCDC13	0	2	0.261912
ENSG00000119912	IDE	0	2	0.261953
ENSG00000118965	WDR35	0	3	0.261971
ENSG00000188315	C3orf62	0	2	0.261984
ENSG00000164946	FREM1	0	2	0.262042
ENSG00000064309	CDON	0	3	0.262246
ENSG00000203870	SMIM9	0	2	0.262294
ENSG00000064545	TMEM161A	0	2	0.26233
ENSG00000164543	STK17A	0	2	0.262373
ENSG00000150275	PCDH15	0	3	0.262398
ENSG00000105398	SULT2A1	0	2	0.262443
ENSG00000167207	NOD2	0	3	0.262457
ENSG00000130669	PAK4	0	2	0.262502
ENSG00000004846	ABCB5	0	2	0.262521
ENSG00000113851	CRBN	0	1	0.262545
ENSG00000133597	ADCK2	0	3	0.262548
ENSG00000133392	MYH11	0	2	0.262566
ENSG00000005436	GCFC2	0	1	0.262588
ENSG00000004766	VPS50	0	1	0.262626
ENSG00000124006	OBSL1	0	3	0.26263
ENSG00000112599	GUCA1B	0	1	0.262678
ENSG00000093144	ECHDC1	0	1	0.262761
ENSG00000095539	SEMA4G	0	1	0.262761
ENSG00000167094	TTC16	0	3	0.262859
ENSG00000088538	DOCK3	0	2	0.262889
ENSG00000138442	WDR12	0	1	0.262913
ENSG00000186474	KLK12	0	1	0.262913
ENSG00000177666	PNPLA2	0	2	0.262986
ENSG00000171680	PLEKHG5	0	2	0.263042
ENSG00000213780	GTF2H4	0	3	0.26305
ENSG00000157578	LCA5L	0	2	0.263114
ENSG00000079263	SP140	0	2	0.263132
ENSG00000120907	ADRA1A	0	3	0.263175
ENSG00000109016	DHRS7B	0	2	0.263191
ENSG00000131462	TUBG1	0	2	0.263244
ENSG00000120899	PTK2B	0	2	0.263301
ENSG00000112339	HBS1L	0	2	0.263302
ENSG00000198734	F5	0	1	0.263322
ENSG00000160602	NEK8	0	2	0.263355
ENSG00000124406	ATP8A1	0	2	0.26337
ENSG00000047457	CP	0	2	0.263375
ENSG00000132664	POLR3F	0	2	0.263436
ENSG00000156170	NDUFAF6	0	4	0.263516
ENSG00000164796	CSMD3	0	2	0.263556
ENSG00000127914	AKAP9	0	2	0.263566
ENSG00000104213	PDGFRL	0	2	0.263652
ENSG00000100324	TAB1	0	1	0.263674
ENSG00000125255	SLC10A2	0	3	0.263709
ENSG00000169174	PCSK9	0	2	0.263731
ENSG00000188784	PLA2G2E	0	2	0.263741
ENSG00000144837	PLA1A	0	1	0.263826
ENSG00000198286	CARD11	0	1	0.263826
ENSG00000065717	TLE2	0	3	0.263958
ENSG00000146830	GIGYF1	0	2	0.263995
ENSG00000169583	CLIC3	0	1	0.264104
ENSG00000204420	MPIG6B	0	1	0.264109
ENSG00000095002	MSH2	0	2	0.264172
ENSG00000132004	FBXW9	0	3	0.264178
ENSG00000115648	MLPH	0	2	0.264215
ENSG00000057593	F7	0	1	0.26426
ENSG00000156011	PSD3	0	1	0.26426
ENSG00000187741	FANCA	0	3	0.26433
ENSG00000103248	MTHFSD	0	1	0.264365
ENSG00000165995	CACNB2	0	2	0.264368
ENSG00000158270	COLEC12	0	1	0.264404
ENSG00000167531	LALBA	0	1	0.264404
ENSG00000148386	LCN9	0	1	0.264457
ENSG00000157429	ZNF19	0	1	0.264457
ENSG00000119326	CTNNAL1	0	2	0.264466
ENSG00000103381	CPPED1	0	2	0.264495
ENSG00000101407	TTI1	0	2	0.264497
ENSG00000145012	LPP	0	2	0.264566
ENSG00000133195	SLC39A11	0	1	0.264572
ENSG00000161929	SCIMP	0	1	0.264572
ENSG00000177302	TOP3A	0	2	0.264618
ENSG00000181433	SAGE1	0	1	0.264689
ENSG00000143469	SYT14	0	2	0.26495
ENSG00000141385	AFG3L2	0	2	0.265227
ENSG00000064692	SNCAIP	0	1	0.265231
ENSG00000134376	CRB1	0	2	0.265272
ENSG00000185467	KPNA7	0	2	0.265275
ENSG00000077942	FBLN1	0	2	0.265389
ENSG00000104412	EMC2	0	2	0.265421
ENSG00000089195	TRMT6	0	2	0.265438
ENSG00000182645	CCDC172	0	3	0.265446
ENSG00000134109	EDEM1	0	3	0.265489
ENSG00000149633	KIAA1755	0	3	0.265505
ENSG00000127415	IDUA	0	2	0.265539
ENSG00000081181	ARG2	0	2	0.265612
ENSG00000196352	CD55	0	2	0.265682
ENSG00000157211	CDCP2	0	2	0.265766
ENSG00000153157	SYCP2L	0	2	0.265888
ENSG00000159348	CYB5R1	0	1	0.265902
ENSG00000106331	PAX4	0	1	0.265961
ENSG00000110888	CAPRIN2	0	1	0.265961
ENSG00000115234	SNX17	0	1	0.265961
ENSG00000133059	DSTYK	0	1	0.265961
ENSG00000152133	GPATCH11	0	2	0.266058
ENSG00000085465	OVGP1	0	1	0.266074
ENSG00000172671	ZFAND4	0	2	0.266081
ENSG00000105643	ARRDC2	0	2	0.266084
ENSG00000203859	HSD3B2	0	2	0.266088
ENSG00000204138	PHACTR4	0	1	0.266129
ENSG00000213996	TM6SF2	0	1	0.266129
ENSG00000197935	ZNF311	0	2	0.266181
ENSG00000135049	AGTPBP1	0	2	0.266219
ENSG00000132141	CCT6B	0	2	0.266277
ENSG00000096717	SIRT1	0	2	0.266323
ENSG00000163346	PBXIP1	0	2	0.266412
ENSG00000008513	ST3GAL1	0	2	0.2665
ENSG00000010626	LRRC23	0	2	0.266503
ENSG00000172500	FIBP	0	1	0.266563
ENSG00000128578	STRIP2	0	2	0.266573
ENSG00000151657	KIN	0	2	0.266594
ENSG00000165125	TRPV6	0	2	0.266731
ENSG00000183655	KLHL25	0	2	0.266806
ENSG00000165091	TMC1	0	2	0.266885
ENSG00000215568	GAB4	0	2	0.26692
ENSG00000169896	ITGAM	0	3	0.266926
ENSG00000203907	OOEP	0	2	0.266939
ENSG00000170289	CNGB3	0	4	0.266957
ENSG00000187848	P2RX2	0	2	0.266976
ENSG00000087076	HSD17B14	0	2	0.266999
ENSG00000040275	SPDL1	0	2	0.267052
ENSG00000091039	OSBPL8	0	1	0.267082
ENSG00000095585	BLNK	0	1	0.267082
ENSG00000164151	ICE1	0	2	0.267125
ENSG00000162065	TBC1D24	0	2	0.267183
ENSG00000141959	PFKL	0	3	0.26719
ENSG00000168769	TET2	0	3	0.26727
ENSG00000169836	TACR3	0	3	0.267279
ENSG00000197355	UAP1L1	0	2	0.267351
ENSG00000197157	SND1	0	2	0.267372
ENSG00000186862	PDZD7	0	2	0.26739
ENSG00000183323	CCDC125	0	2	0.267408
ENSG00000165487	MICU2	0	2	0.267476
ENSG00000168000	BSCL2	0	3	0.267504
ENSG00000146476	ARMT1	0	2	0.267533
ENSG00000246922	UBAP1L	0	1	0.267579
ENSG00000144597	EAF1	0	1	0.267582
ENSG00000153975	ZUP1	0	2	0.267659
ENSG00000164733	CTSB	0	2	0.26783
ENSG00000135502	SLC26A10	0	2	0.267846
ENSG00000074181	NOTCH3	0	2	0.267948
ENSG00000148690	FRA10AC1	0	2	0.268036
ENSG00000198723	TEX45	0	1	0.268039
ENSG00000172023	REG1B	0	2	0.268171
ENSG00000059377	TBXAS1	0	2	0.268202
ENSG00000163832	ELP6	0	2	0.268202
ENSG00000011275	RNF216	0	1	0.26823
ENSG00000139182	CLSTN3	0	2	0.268257
ENSG00000213918	DNASE1	0	3	0.268264
ENSG00000133812	SBF2	0	2	0.268364
ENSG00000131844	MCCC2	0	2	0.268387
ENSG00000188848	BEND4	0	2	0.268445
ENSG00000076685	NT5C2	0	3	0.268504
ENSG00000068650	ATP11A	0	1	0.268515
ENSG00000139291	TMEM19	0	2	0.268589
ENSG00000131470	PSMC3IP	0	2	0.268741
ENSG00000144674	GOLGA4	0	2	0.268925
ENSG00000072954	TMEM38A	0	2	0.26904
ENSG00000160352	ZNF714	0	1	0.269065
ENSG00000184012	TMPRSS2	0	1	0.269065
ENSG00000119457	SLC46A2	0	3	0.26907
ENSG00000129226	CD68	0	2	0.269143
ENSG00000103037	SETD6	0	2	0.269156
ENSG00000137699	TRIM29	0	2	0.269197
ENSG00000110900	TSPAN11	0	3	0.269329
ENSG00000163833	FBXO40	0	2	0.26934
ENSG00000103184	SEC14L5	0	2	0.269406
ENSG00000163050	COQ8A	0	1	0.26944
ENSG00000120051	CFAP58	0	3	0.269462
ENSG00000005189	REXO5	0	3	0.269562
ENSG00000146842	TMEM209	0	3	0.2696
ENSG00000005884	ITGA3	0	2	0.269619
ENSG00000166004	CEP295	0	2	0.26969
ENSG00000167114	SLC27A4	0	3	0.269691
ENSG00000144857	BOC	0	1	0.269801
ENSG00000119004	CYP20A1	0	2	0.269806
ENSG00000182183	SHISAL2A	0	1	0.269942
ENSG00000124222	STX16	0	2	0.270042
ENSG00000269058	CALR3	0	3	0.270053
ENSG00000169359	SLC33A1	0	2	0.270159
ENSG00000073737	DHRS9	0	2	0.270184
ENSG00000197093	GAL3ST4	0	1	0.270186
ENSG00000164749	HNF4G	0	3	0.27021
ENSG00000186340	THBS2	0	2	0.270256
ENSG00000076344	RGS11	0	3	0.270329
ENSG00000161036	LRWD1	0	2	0.270601
ENSG00000167395	ZNF646	0	3	0.270757
ENSG00000128915	ICE2	0	3	0.270762
ENSG00000166167	BTRC	0	2	0.270806
ENSG00000148362	PAXX	0	2	0.270834
ENSG00000214026	MRPL23	0	2	0.270869
ENSG00000109758	HGFAC	0	2	0.270953
ENSG00000186174	BCL9L	0	2	0.270971
ENSG00000147316	MCPH1	0	2	0.270995
ENSG00000130023	ERMARD	0	3	0.271001
ENSG00000073331	ALPK1	0	3	0.271049
ENSG00000134198	TSPAN2	0	1	0.271149
ENSG00000248919	ATP5MF-PTCD1	0	1	0.271149
ENSG00000125869	LAMP5	0	1	0.271243
ENSG00000204021	LIPK	0	2	0.27126
ENSG00000107165	TYRP1	0	2	0.271311
ENSG00000129187	DCTD	0	2	0.271407
ENSG00000143839	REN	0	2	0.271425
ENSG00000196335	STK31	0	2	0.271466
ENSG00000125885	MCM8	0	2	0.271491
ENSG00000130307	USHBP1	0	2	0.271491
ENSG00000113905	HRG	0	1	0.271576
ENSG00000196136	SERPINA3	0	6	0.271639
ENSG00000112818	MEP1A	0	1	0.271654
ENSG00000162972	MAIP1	0	1	0.271654
ENSG00000121101	TEX14	0	2	0.271697
ENSG00000173960	UBXN2A	0	2	0.271701
ENSG00000083454	P2RX5	0	1	0.271756
ENSG00000163961	RNF168	0	1	0.271756
ENSG00000197928	ZNF677	0	1	0.271756
ENSG00000137948	BRDT	0	2	0.271762
ENSG00000082196	C1QTNF3	0	2	0.27184
ENSG00000197937	ZNF347	0	2	0.27208
ENSG00000083444	PLOD1	0	2	0.27221
ENSG00000156869	FRRS1	0	1	0.272249
ENSG00000196169	KIF19	0	1	0.272249
ENSG00000005007	UPF1	0	1	0.272393
ENSG00000102780	DGKH	0	1	0.272393
ENSG00000185792	NLRP9	0	1	0.272393
ENSG00000187144	SPATA21	0	2	0.272567
ENSG00000088882	CPXM1	0	1	0.272602
ENSG00000131459	GFPT2	0	2	0.27265
ENSG00000185043	CIB1	0	1	0.272721
ENSG00000103067	ESRP2	0	1	0.272722
ENSG00000136143	SUCLA2	0	1	0.272722
ENSG00000165124	SVEP1	0	2	0.27274
ENSG00000107719	PALD1	0	2	0.272752
ENSG00000156096	UGT2B4	0	2	0.272839
ENSG00000178965	ERICH3	0	2	0.272842
ENSG00000142606	MMEL1	0	2	0.272854
ENSG00000152580	IGSF10	0	2	0.272862
ENSG00000103175	WFDC1	0	2	0.272909
ENSG00000178297	TMPRSS9	0	2	0.273
ENSG00000186625	KATNA1	0	2	0.273013
ENSG00000138381	ASNSD1	0	2	0.273032
ENSG00000116521	SCAMP3	0	2	0.273071
ENSG00000139344	AMDHD1	0	2	0.27309
ENSG00000181585	TMIE	0	1	0.273117
ENSG00000197993	KEL	0	2	0.273131
ENSG00000187860	CCDC157	0	2	0.273166
ENSG00000111729	CLEC4A	0	2	0.27321
ENSG00000149328	GLB1L2	0	3	0.273257
ENSG00000160994	CCDC105	0	2	0.273301
ENSG00000136449	MYCBPAP	0	3	0.273391
ENSG00000244474	UGT1A4	0	2	0.2734
ENSG00000095321	CRAT	0	2	0.273401
ENSG00000164659	ELAPOR2	0	2	0.273418
ENSG00000154237	LRRK1	0	5	0.273435
ENSG00000131153	GINS2	0	2	0.273662
ENSG00000158161	EYA3	0	2	0.273671
ENSG00000176974	SHMT1	0	2	0.273752
ENSG00000007952	NOX1	0	2	0.273789
ENSG00000028203	VEZT	0	2	0.273838
ENSG00000007384	RHBDF1	0	2	0.27386
ENSG00000137841	PLCB2	0	2	0.273887
ENSG00000124440	HIF3A	0	1	0.2739
ENSG00000173210	ABLIM3	0	1	0.2739
ENSG00000187097	ENTPD5	0	1	0.2739
ENSG00000111877	MCM9	0	2	0.273944
ENSG00000166340	TPP1	0	2	0.274026
ENSG00000100284	TOM1	0	2	0.27406
ENSG00000145331	TRMT10A	0	2	0.274102
ENSG00000132773	TOE1	0	1	0.274138
ENSG00000145949	MYLK4	0	1	0.274138
ENSG00000113522	RAD50	0	2	0.274199
ENSG00000164078	MST1R	0	2	0.274277
ENSG00000173728	C1orf100	0	1	0.274303
ENSG00000159267	HLCS	0	2	0.274419
ENSG00000187720	THSD4	0	1	0.274427
ENSG00000183258	DDX41	0	2	0.274535
ENSG00000121542	SEC22A	0	1	0.274564
ENSG00000163618	CADPS	0	1	0.274564
ENSG00000125046	SSUH2	0	2	0.274615
ENSG00000072609	CHFR	0	2	0.27462
ENSG00000183751	TBL3	0	2	0.274747
ENSG00000146215	CRIP3	0	2	0.274892
ENSG00000037042	TUBG2	0	2	0.274898
ENSG00000131183	SLC34A1	0	3	0.274927
ENSG00000166825	ANPEP	0	2	0.274945
ENSG00000184381	PLA2G6	0	3	0.274979
ENSG00000153446	C16orf89	0	2	0.275034
ENSG00000044459	CNTLN	0	3	0.275046
ENSG00000100629	CEP128	0	3	0.275151
ENSG00000163810	TGM4	0	1	0.27518
ENSG00000106665	CLIP2	0	2	0.275187
ENSG00000171488	LRRC8C	0	2	0.275215
ENSG00000141560	FN3KRP	0	2	0.275249
ENSG00000103375	AQP8	0	3	0.27532
ENSG00000008853	RHOBTB2	0	2	0.275392
ENSG00000172771	EFCAB12	0	2	0.275504
ENSG00000052749	RRP12	0	3	0.275568
ENSG00000114349	GNAT1	0	2	0.275651
ENSG00000117400	MPL	0	2	0.27568
ENSG00000130720	FIBCD1	0	1	0.275754
ENSG00000157368	IL34	0	1	0.275754
ENSG00000187288	CIDEC	0	1	0.275768
ENSG00000167191	GPRC5B	0	1	0.275779
ENSG00000104731	KLHDC4	0	2	0.275803
ENSG00000105613	MAST1	0	1	0.275828
ENSG00000205710	C17orf107	0	1	0.275828
ENSG00000173597	SULT1B1	0	3	0.275938
ENSG00000139540	SLC39A5	0	3	0.275946
ENSG00000145375	SPATA5	0	2	0.276036
ENSG00000125508	SRMS	0	2	0.276046
ENSG00000135637	CCDC142	0	2	0.276103
ENSG00000185339	TCN2	0	2	0.276204
ENSG00000114859	CLCN2	0	2	0.276222
ENSG00000005194	CIAPIN1	0	1	0.276234
ENSG00000152558	TMEM123	0	1	0.276275
ENSG00000213782	DDX47	0	1	0.276275
ENSG00000214491	SEC14L6	0	1	0.276275
ENSG00000083097	DOP1A	0	2	0.27629
ENSG00000043514	TRIT1	0	2	0.276421
ENSG00000128512	DOCK4	0	1	0.276428
ENSG00000164746	C7orf57	0	1	0.276428
ENSG00000134077	THUMPD3	0	2	0.276604
ENSG00000163155	LYSMD1	0	2	0.276605
ENSG00000170049	KCNAB3	0	2	0.276669
ENSG00000103550	KNOP1	0	2	0.276692
ENSG00000112144	CILK1	0	3	0.276729
ENSG00000103313	MEFV	0	1	0.276752
ENSG00000164331	ANKRA2	0	1	0.276752
ENSG00000005175	RPAP3	0	2	0.27698
ENSG00000135902	CHRND	0	4	0.277006
ENSG00000100373	UPK3A	0	1	0.277091
ENSG00000138641	HERC3	0	3	0.277164
ENSG00000133800	LYVE1	0	1	0.27732
ENSG00000127463	EMC1	0	2	0.277347
ENSG00000085760	MTIF2	0	2	0.27742
ENSG00000083807	SLC27A5	0	4	0.27751
ENSG00000122687	MRM2	0	3	0.277537
ENSG00000198805	PNP	0	2	0.277627
ENSG00000011007	ELOA	0	2	0.277814
ENSG00000133317	LGALS12	0	2	0.277884
ENSG00000137070	IL11RA	0	2	0.277916
ENSG00000197008	ZNF138	0	1	0.277938
ENSG00000105176	URI1	0	3	0.278287
ENSG00000059691	GATB	0	2	0.278295
ENSG00000105122	RASAL3	0	2	0.27836
ENSG00000105549	THEG	0	2	0.278382
ENSG00000080815	PSEN1	0	3	0.27839
ENSG00000143515	ATP8B2	0	1	0.278404
ENSG00000141434	MEP1B	0	2	0.278461
ENSG00000106100	NOD1	0	3	0.278481
ENSG00000115257	PCSK4	0	2	0.278566
ENSG00000148426	PROSER2	0	2	0.278588
ENSG00000198756	COLGALT2	0	1	0.278645
ENSG00000165970	SLC6A5	0	2	0.278657
ENSG00000187862	TTC24	0	3	0.278687
ENSG00000063127	SLC6A16	0	3	0.278694
ENSG00000136933	RABEPK	0	3	0.278747
ENSG00000121064	SCPEP1	0	2	0.27877
ENSG00000096264	NCR2	0	3	0.27879
ENSG00000130244	FAM98C	0	2	0.278803
ENSG00000146411	SLC2A12	0	2	0.279003
ENSG00000102452	NALCN	0	2	0.279057
ENSG00000167543	TP53I13	0	3	0.2791
ENSG00000163518	FCRL4	0	2	0.279126
ENSG00000110435	PDHX	0	1	0.27913
ENSG00000163697	APBB2	0	1	0.27913
ENSG00000102547	CAB39L	0	2	0.279174
ENSG00000089472	HEPH	0	2	0.279196
ENSG00000111615	KRR1	0	1	0.279301
ENSG00000130779	CLIP1	0	1	0.279301
ENSG00000186583	SPATC1	0	3	0.27931
ENSG00000137393	RNF144B	0	1	0.279363
ENSG00000198015	MRPL42	0	1	0.279363
ENSG00000144136	SLC20A1	0	1	0.27943
ENSG00000136044	APPL2	0	3	0.27945
ENSG00000100934	SEC23A	0	3	0.279472
ENSG00000070019	GUCY2C	0	2	0.279484
ENSG00000119203	CPSF3	0	2	0.279492
ENSG00000154358	OBSCN	1	25	0.279735
ENSG00000111077	TNS2	0	3	0.279764
ENSG00000250120	PCDHA10	0	3	0.279765
ENSG00000117791	MTARC2	0	1	0.279791
ENSG00000136710	CCDC115	0	1	0.279791
ENSG00000182040	USH1G	0	1	0.279791
ENSG00000138039	LHCGR	0	3	0.279921
ENSG00000181195	PENK	0	2	0.279929
ENSG00000078081	LAMP3	0	2	0.28003
ENSG00000143228	NUF2	0	2	0.280136
ENSG00000066557	LRRC40	0	2	0.280295
ENSG00000172350	ABCG4	0	3	0.280307
ENSG00000089101	CFAP61	0	2	0.280427
ENSG00000169126	ODAD2	0	2	0.280478
ENSG00000087470	DNM1L	0	2	0.280479
ENSG00000223865	HLA-DPB1	0	2	0.280519
ENSG00000115414	FN1	0	3	0.280554
ENSG00000148290	SURF1	0	2	0.280671
ENSG00000154645	CHODL	0	1	0.280696
ENSG00000116996	ZP4	0	2	0.280728
ENSG00000113396	SLC27A6	0	2	0.280963
ENSG00000181026	AEN	0	1	0.281076
ENSG00000151726	ACSL1	0	2	0.281113
ENSG00000165025	SYK	0	2	0.281121
ENSG00000196177	ACADSB	0	3	0.281213
ENSG00000100554	ATP6V1D	0	1	0.281305
ENSG00000139974	SLC38A6	0	2	0.281313
ENSG00000144040	SFXN5	0	3	0.281336
ENSG00000168827	GFM1	0	3	0.281375
ENSG00000112282	MED23	0	1	0.28145
ENSG00000138092	CENPO	0	1	0.28145
ENSG00000130309	COLGALT1	0	1	0.281469
ENSG00000134283	PPHLN1	0	3	0.281474
ENSG00000183520	UTP11	0	2	0.281542
ENSG00000170961	HAS2	0	2	0.281574
ENSG00000107614	TRDMT1	0	3	0.281602
ENSG00000196074	SYCP2	0	2	0.281632
ENSG00000007216	SLC13A2	0	1	0.281659
ENSG00000095261	PSMD5	0	3	0.281666
ENSG00000101605	MYOM1	0	3	0.281671
ENSG00000087128	TMPRSS11E	0	3	0.281726
ENSG00000163012	ZSWIM2	0	3	0.281751
ENSG00000105220	GPI	0	2	0.281774
ENSG00000144452	ABCA12	0	2	0.281893
ENSG00000143126	CELSR2	0	2	0.281919
ENSG00000111339	ART4	0	2	0.281972
ENSG00000175600	SUGCT	0	2	0.282005
ENSG00000175029	CTBP2	0	2	0.282074
ENSG00000012223	LTF	0	2	0.282093
ENSG00000120756	PLS1	0	1	0.282096
ENSG00000127533	F2RL3	0	1	0.282096
ENSG00000164929	BAALC	0	1	0.282096
ENSG00000141577	CEP131	0	2	0.282165
ENSG00000133103	COG6	0	3	0.282186
ENSG00000120942	UBIAD1	0	2	0.282264
ENSG00000134014	ELP3	0	3	0.2823
ENSG00000198400	NTRK1	0	2	0.282309
ENSG00000091262	ABCC6	0	3	0.282342
ENSG00000122852	SFTPA1	0	2	0.282382
ENSG00000008300	CELSR3	0	4	0.282417
ENSG00000108509	CAMTA2	0	2	0.282577
ENSG00000138658	ZGRF1	0	4	0.282579
ENSG00000103496	STX4	0	2	0.282587
ENSG00000165923	AGBL2	0	3	0.282591
ENSG00000019186	CYP24A1	0	2	0.282754
ENSG00000197879	MYO1C	0	3	0.282757
ENSG00000198931	APRT	0	2	0.282806
ENSG00000169062	UPF3A	0	2	0.282815
ENSG00000138834	MAPK8IP3	0	3	0.282881
ENSG00000140553	UNC45A	0	2	0.282882
ENSG00000142552	RCN3	0	3	0.282887
ENSG00000117501	MROH9	0	3	0.282937
ENSG00000138448	ITGAV	0	2	0.282949
ENSG00000170469	SPATA24	0	2	0.283031
ENSG00000143951	WDPCP	0	3	0.283079
ENSG00000140093	SERPINA10	0	2	0.283358
ENSG00000151948	GLT1D1	0	3	0.28343
ENSG00000101892	ATP1B4	0	2	0.283556
ENSG00000184470	TXNRD2	0	3	0.283618
ENSG00000066923	STAG3	0	2	0.283813
ENSG00000138617	PARP16	0	2	0.284188
ENSG00000007933	FMO3	0	2	0.284199
ENSG00000132437	DDC	0	2	0.284235
ENSG00000168619	ADAM18	0	1	0.284238
ENSG00000138152	BTBD16	0	2	0.28442
ENSG00000108370	RGS9	0	2	0.284483
ENSG00000072818	ACAP1	0	2	0.284509
ENSG00000100731	PCNX1	0	3	0.284618
ENSG00000184343	SRPK3	0	1	0.284719
ENSG00000111701	APOBEC1	0	2	0.284825
ENSG00000142173	COL6A2	0	3	0.28486
ENSG00000105341	DMAC2	0	2	0.284864
ENSG00000115353	TACR1	0	2	0.285084
ENSG00000162104	ADCY9	0	1	0.285122
ENSG00000141524	TMC6	0	3	0.285377
ENSG00000169241	SLC50A1	0	2	0.285377
ENSG00000188559	RALGAPA2	0	2	0.285401
ENSG00000136161	RCBTB2	0	2	0.285401
ENSG00000104112	SCG3	0	3	0.285493
ENSG00000119684	MLH3	0	3	0.285515
ENSG00000178445	GLDC	0	3	0.285656
ENSG00000175899	A2M	0	3	0.285658
ENSG00000073670	ADAM11	0	1	0.285671
ENSG00000105675	ATP4A	0	2	0.285747
ENSG00000147724	FAM135B	0	1	0.285786
ENSG00000204536	CCHCR1	0	3	0.285795
ENSG00000108950	FAM20A	0	3	0.285917
ENSG00000154743	TSEN2	0	2	0.28593
ENSG00000196296	ATP2A1	0	3	0.285933
ENSG00000035681	NSMAF	0	2	0.285988
ENSG00000071462	BUD23	0	1	0.286144
ENSG00000108671	PSMD11	0	1	0.286144
ENSG00000121413	ZSCAN18	0	2	0.286233
ENSG00000141096	DPEP3	0	1	0.286356
ENSG00000227011	LINC02876	0	1	0.286356
ENSG00000167098	SUN5	0	3	0.286377
ENSG00000138029	HADHB	0	2	0.286432
ENSG00000169903	TM4SF4	0	2	0.286467
ENSG00000139624	CERS5	0	2	0.286519
ENSG00000106536	POU6F2	0	4	0.286527
ENSG00000253731	PCDHGA6	0	1	0.286555
ENSG00000006744	ELAC2	0	3	0.286638
ENSG00000086967	MYBPC2	0	2	0.28666
ENSG00000142698	C1orf94	0	2	0.286724
ENSG00000186439	TRDN	0	1	0.286892
ENSG00000145623	OSMR	0	2	0.286919
ENSG00000126777	KTN1	0	3	0.286939
ENSG00000011405	PIK3C2A	0	2	0.287054
ENSG00000173992	CCS	0	3	0.287121
ENSG00000159753	CARMIL2	0	2	0.287157
ENSG00000232125	DYTN	0	2	0.287288
ENSG00000178301	AQP11	0	3	0.287299
ENSG00000117592	PRDX6	0	1	0.287338
ENSG00000117593	DARS2	0	1	0.287338
ENSG00000185917	SETD4	0	2	0.287389
ENSG00000171017	LRRC8E	0	1	0.28751
ENSG00000107890	ANKRD26	0	2	0.287592
ENSG00000134538	SLCO1B1	0	2	0.287737
ENSG00000145244	CORIN	0	2	0.287748
ENSG00000106078	COBL	0	1	0.287797
ENSG00000118308	IRAG2	0	1	0.287797
ENSG00000136463	TACO1	0	1	0.287797
ENSG00000158457	TSPAN33	0	1	0.287797
ENSG00000000457	SCYL3	0	2	0.287931
ENSG00000018625	ATP1A2	0	3	0.288138
ENSG00000124588	NQO2	0	2	0.288221
ENSG00000128944	KNSTRN	0	2	0.288374
ENSG00000115816	CEBPZ	0	1	0.288421
ENSG00000183617	MRPL54	0	2	0.288456
ENSG00000136270	TBRG4	0	2	0.288641
ENSG00000116745	RPE65	0	2	0.288649
ENSG00000120526	NUDCD1	0	2	0.28866
ENSG00000074803	SLC12A1	0	1	0.288751
ENSG00000118322	ATP10B	0	2	0.288798
ENSG00000152404	CWF19L2	0	2	0.288804
ENSG00000165695	AK8	0	3	0.288833
ENSG00000171634	BPTF	0	1	0.288925
ENSG00000175471	MCTP1	0	3	0.289005
ENSG00000111670	GNPTAB	0	3	0.289072
ENSG00000160767	FAM189B	0	2	0.289336
ENSG00000256394	ASIC5	0	3	0.289386
ENSG00000103888	CEMIP	0	2	0.28944
ENSG00000165698	SPACA9	0	2	0.289446
ENSG00000108523	RNF167	0	2	0.289452
ENSG00000153404	PLEKHG4B	0	3	0.289453
ENSG00000197712	FAM114A1	0	2	0.28946
ENSG00000172830	SSH3	0	4	0.289471
ENSG00000152611	CAPSL	0	2	0.28949
ENSG00000108515	ENO3	0	3	0.289512
ENSG00000196072	BLOC1S2	0	2	0.289801
ENSG00000099840	IZUMO4	0	3	0.28985
ENSG00000147912	FBXO10	0	2	0.289855
ENSG00000173442	EHBP1L1	0	2	0.289918
ENSG00000140955	ADAD2	0	3	0.289929
ENSG00000117480	FAAH	0	2	0.289957
ENSG00000131558	EXOC4	0	2	0.289961
ENSG00000131165	CHMP1A	0	1	0.28997
ENSG00000173818	ENDOV	0	1	0.28997
ENSG00000106367	AP1S1	0	1	0.289973
ENSG00000123095	BHLHE41	0	1	0.289973
ENSG00000168970	JMJD7-PLA2G4B	0	3	0.289989
ENSG00000173769	TOPAZ1	0	2	0.290007
ENSG00000145721	LIX1	0	3	0.290129
ENSG00000110074	FOXRED1	0	3	0.290289
ENSG00000134905	CARS2	0	2	0.29032
ENSG00000133114	GPALPP1	0	2	0.290389
ENSG00000100304	TTLL12	0	3	0.290436
ENSG00000214102	WEE2	0	2	0.290489
ENSG00000172828	CES3	0	2	0.29051
ENSG00000146909	NOM1	0	3	0.290555
ENSG00000112357	PEX7	0	2	0.29056
ENSG00000173662	TAS1R1	0	3	0.290561
ENSG00000214193	SH3D21	0	1	0.290615
ENSG00000144036	EXOC6B	0	2	0.290637
ENSG00000173093	CCDC63	0	3	0.290672
ENSG00000166839	ANKDD1A	0	3	0.290703
ENSG00000162494	LRRC38	0	2	0.290788
ENSG00000174080	CTSF	0	2	0.290823
ENSG00000137500	CCDC90B	0	1	0.290889
ENSG00000167992	VWCE	0	1	0.290889
ENSG00000132824	SERINC3	0	2	0.291022
ENSG00000173230	GOLGB1	0	2	0.291099
ENSG00000051108	HERPUD1	0	2	0.291508
ENSG00000188501	LCTL	0	2	0.291576
ENSG00000171560	FGA	0	2	0.29171
ENSG00000167969	ECI1	0	2	0.291747
ENSG00000105825	TFPI2	0	2	0.291891
ENSG00000131373	HACL1	0	3	0.291915
ENSG00000129158	SERGEF	0	4	0.292054
ENSG00000169684	CHRNA5	0	5	0.292232
ENSG00000205209	SCGB2B2	0	2	0.29225
ENSG00000186867	QRFPR	0	2	0.292508
ENSG00000124256	ZBP1	0	2	0.29252
ENSG00000165689	ENTR1	0	2	0.292587
ENSG00000124251	TP53TG5	0	2	0.292682
ENSG00000101194	SLC17A9	0	1	0.292767
ENSG00000204969	PCDHA2	0	1	0.292767
ENSG00000168495	POLR3D	0	3	0.292811
ENSG00000186283	TOR3A	0	3	0.29291
ENSG00000188641	DPYD	0	3	0.292937
ENSG00000166265	CYYR1	0	2	0.292962
ENSG00000132259	CNGA4	0	2	0.292988
ENSG00000005381	MPO	0	3	0.293064
ENSG00000158023	CFAP251	0	2	0.293077
ENSG00000204930	FAM221B	0	2	0.29312
ENSG00000137343	ATAT1	0	2	0.293283
ENSG00000105289	TJP3	0	3	0.293404
ENSG00000111664	GNB3	0	2	0.293438
ENSG00000139269	INHBE	0	3	0.293462
ENSG00000132793	LPIN3	0	3	0.293786
ENSG00000132330	SCLY	0	2	0.293837
ENSG00000101197	BIRC7	0	3	0.293899
ENSG00000143297	FCRL5	0	3	0.293901
ENSG00000058866	DGKG	0	2	0.294021
ENSG00000135960	EDAR	0	3	0.294253
ENSG00000128510	CPA4	0	2	0.294409
ENSG00000075275	CELSR1	0	3	0.294493
ENSG00000143942	CHAC2	0	2	0.294637
ENSG00000153789	CIBAR2	0	3	0.294705
ENSG00000182871	COL18A1	0	2	0.294775
ENSG00000172171	TEFM	0	2	0.294787
ENSG00000165617	DACT1	0	2	0.294806
ENSG00000145734	BDP1	0	2	0.294814
ENSG00000137411	VARS2	0	2	0.295005
ENSG00000101425	BPI	0	2	0.295087
ENSG00000138395	CDK15	0	3	0.295236
ENSG00000164933	SLC25A32	0	1	0.295292
ENSG00000134940	ACRV1	0	3	0.295348
ENSG00000160223	ICOSLG	0	1	0.295437
ENSG00000123737	EXOSC9	0	4	0.296013
ENSG00000069206	ADAM7	0	3	0.296044
ENSG00000173805	HAP1	0	3	0.296124
ENSG00000162241	SLC25A45	0	2	0.296254
ENSG00000114316	USP4	0	2	0.296284
ENSG00000101473	ACOT8	0	2	0.296366
ENSG00000108578	BLMH	0	3	0.296389
ENSG00000148346	LCN2	0	1	0.296399
ENSG00000082397	EPB41L3	0	3	0.296461
ENSG00000010932	FMO1	0	1	0.296516
ENSG00000241935	HOGA1	0	3	0.296533
ENSG00000145863	GABRA6	0	3	0.296551
ENSG00000118369	USP35	0	3	0.296784
ENSG00000106948	AKNA	0	2	0.296826
ENSG00000168702	LRP1B	0	2	0.296883
ENSG00000136371	MTHFS	0	2	0.296895
ENSG00000163463	KRTCAP2	0	2	0.296921
ENSG00000116198	CEP104	0	3	0.296921
ENSG00000104941	RSPH6A	0	2	0.296967
ENSG00000138286	FAM149B1	0	3	0.296994
ENSG00000100341	PNPLA5	0	3	0.297102
ENSG00000156463	SH3RF2	0	2	0.297267
ENSG00000174799	CEP135	0	3	0.297285
ENSG00000053770	AP5M1	0	2	0.297314
ENSG00000135929	CYP27A1	0	4	0.297397
ENSG00000106399	RPA3	0	3	0.29742
ENSG00000172987	HPSE2	0	2	0.297451
ENSG00000135926	TMBIM1	0	2	0.297481
ENSG00000213619	NDUFS3	0	2	0.29764
ENSG00000162510	MATN1	0	1	0.297647
ENSG00000148602	LRIT1	0	3	0.297661
ENSG00000169618	PROKR1	0	2	0.29772
ENSG00000187634	SAMD11	0	3	0.29782
ENSG00000103932	RPAP1	0	2	0.297988
ENSG00000171045	TSNARE1	0	2	0.298028
ENSG00000140521	POLG	0	3	0.298119
ENSG00000174469	CNTNAP2	0	2	0.298151
ENSG00000013374	NUB1	0	2	0.298224
ENSG00000167889	MGAT5B	0	2	0.298279
ENSG00000013503	POLR3B	0	3	0.298301
ENSG00000152556	PFKM	0	3	0.298347
ENSG00000008516	MMP25	0	4	0.298355
ENSG00000178685	PARP10	0	2	0.298424
ENSG00000126822	PLEKHG3	0	2	0.29843
ENSG00000159842	ABR	0	2	0.298462
ENSG00000197635	DPP4	0	2	0.298494
ENSG00000204316	MRPL38	0	2	0.298562
ENSG00000138399	FASTKD1	0	3	0.298604
ENSG00000122417	ODF2L	0	5	0.298705
ENSG00000146426	TIAM2	0	2	0.298756
ENSG00000256043	CTSO	0	2	0.298795
ENSG00000106479	ZNF862	0	3	0.298907
ENSG00000134317	GRHL1	0	2	0.29893
ENSG00000123329	ARHGAP9	0	2	0.298931
ENSG00000173193	PARP14	0	4	0.29911
ENSG00000163389	POGLUT1	0	2	0.299162
ENSG00000015413	DPEP1	0	2	0.29917
ENSG00000106153	CHCHD2	0	2	0.299296
ENSG00000213085	CFAP45	0	2	0.299355
ENSG00000149380	P4HA3	0	2	0.299386
ENSG00000187987	ZSCAN23	0	3	0.299472
ENSG00000121897	LIAS	0	2	0.299531
ENSG00000185437	SH3BGR	0	3	0.299598
ENSG00000130935	NOL11	0	2	0.299706
ENSG00000107745	MICU1	0	2	0.299709
ENSG00000166323	C11orf65	0	2	0.299982
ENSG00000132589	FLOT2	0	3	0.299985
ENSG00000248712	CCDC153	0	3	0.300019
ENSG00000197150	ABCB8	0	2	0.300035
ENSG00000103426	CORO7-PAM16	0	2	0.300157
ENSG00000186187	ZNRF1	0	8	0.300184
ENSG00000196151	WDSUB1	0	1	0.300211
ENSG00000162039	MEIOB	0	3	0.300293
ENSG00000104237	RP1	0	2	0.300412
ENSG00000108176	DNAJC12	0	2	0.300413
ENSG00000151360	ALLC	0	3	0.300446
ENSG00000130768	SMPDL3B	0	2	0.30046
ENSG00000170323	FABP4	0	1	0.300627
ENSG00000158901	WFDC8	0	2	0.300676
ENSG00000178252	WDR6	0	3	0.300696
ENSG00000143641	GALNT2	0	3	0.300805
ENSG00000188921	HACD4	0	3	0.300895
ENSG00000154240	CEP112	0	2	0.300978
ENSG00000155307	SAMSN1	0	1	0.301062
ENSG00000138722	MMRN1	0	3	0.301099
ENSG00000100263	RHBDD3	0	2	0.301184
ENSG00000168778	TCTN2	0	2	0.301194
ENSG00000025770	NCAPH2	0	3	0.301232
ENSG00000164023	SGMS2	0	2	0.301271
ENSG00000112210	RAB23	0	3	0.301364
ENSG00000198301	SDAD1	0	3	0.301516
ENSG00000109917	ZPR1	0	2	0.301689
ENSG00000084674	APOB	0	2	0.301794
ENSG00000110427	KIAA1549L	0	1	0.301803
ENSG00000213809	KLRK1	0	1	0.301803
ENSG00000024862	CCDC28A	0	2	0.301808
ENSG00000146828	SLC12A9	0	3	0.301875
ENSG00000128606	LRRC17	0	2	0.301912
ENSG00000132915	PDE6A	0	3	0.301937
ENSG00000126088	UROD	0	1	0.302
ENSG00000132394	EEFSEC	0	2	0.302056
ENSG00000178028	DMAP1	0	2	0.302193
ENSG00000127080	IPPK	0	3	0.302194
ENSG00000165775	FUNDC2	0	2	0.302255
ENSG00000180096	SEPTIN1	0	2	0.30231
ENSG00000054796	SPO11	0	3	0.302353
ENSG00000198554	WDHD1	0	3	0.302399
ENSG00000088682	COQ9	0	2	0.30243
ENSG00000166118	SPATA19	0	2	0.302489
ENSG00000144895	EIF2A	0	2	0.302611
ENSG00000121446	RGSL1	0	2	0.302705
ENSG00000164082	GRM2	0	1	0.302804
ENSG00000169599	NFU1	0	1	0.302804
ENSG00000162735	PEX19	0	2	0.302817
ENSG00000065675	PRKCQ	0	2	0.302846
ENSG00000169330	MINAR1	0	3	0.303101
ENSG00000136059	VILL	0	3	0.303156
ENSG00000175221	MED16	0	2	0.303197
ENSG00000164654	MIOS	0	2	0.303294
ENSG00000198901	PRC1	0	2	0.303317
ENSG00000136943	CTSV	0	3	0.303351
ENSG00000179813	FAM216B	0	1	0.303421
ENSG00000123444	KBTBD4	0	3	0.303502
ENSG00000133119	RFC3	0	3	0.30353
ENSG00000170477	KRT4	0	3	0.303605
ENSG00000006530	AGK	0	2	0.303633
ENSG00000165525	NEMF	0	3	0.303636
ENSG00000185442	FAM174B	0	3	0.303739
ENSG00000064651	SLC12A2	0	2	0.303818
ENSG00000133105	RXFP2	0	2	0.303855
ENSG00000134115	CNTN6	0	2	0.303858
ENSG00000112539	C6orf118	0	2	0.303864
ENSG00000180801	ARSJ	0	3	0.303925
ENSG00000204308	RNF5	0	2	0.304039
ENSG00000152380	FAM151B	0	2	0.304183
ENSG00000129422	MTUS1	0	3	0.304268
ENSG00000180881	CAPS2	0	2	0.304306
ENSG00000132906	CASP9	0	2	0.304316
ENSG00000103544	VPS35L	0	4	0.304432
ENSG00000240184	PCDHGC3	0	2	0.304537
ENSG00000166821	PEX11A	0	3	0.304694
ENSG00000177225	GATD1	0	2	0.30472
ENSG00000038358	EDC4	0	2	0.304773
ENSG00000137310	TCF19	0	1	0.304871
ENSG00000175198	PCCA	0	3	0.304967
ENSG00000139116	KIF21A	0	3	0.305016
ENSG00000156042	CFAP70	0	2	0.305022
ENSG00000183255	PTTG1IP	0	2	0.305196
ENSG00000115568	ZNF142	0	2	0.30522
ENSG00000147687	TATDN1	0	3	0.305257
ENSG00000104998	IL27RA	0	2	0.305567
ENSG00000002726	AOC1	0	2	0.305598
ENSG00000064787	BCAS1	0	3	0.305603
ENSG00000166689	PLEKHA7	0	3	0.305653
ENSG00000074219	TEAD2	0	2	0.305737
ENSG00000164363	SLC6A18	0	2	0.305914
ENSG00000143748	NVL	0	2	0.30625
ENSG00000149577	SIDT2	0	3	0.306483
ENSG00000112367	FIG4	0	3	0.306507
ENSG00000104738	MCM4	0	2	0.306513
ENSG00000180066	LINC02870	0	3	0.306532
ENSG00000153786	ZDHHC7	0	2	0.30657
ENSG00000163918	RFC4	0	2	0.306584
ENSG00000099994	SUSD2	0	3	0.306599
ENSG00000198768	APCDD1L	0	2	0.306655
ENSG00000106080	FKBP14	0	2	0.306685
ENSG00000136840	ST6GALNAC4	0	2	0.306759
ENSG00000100109	TFIP11	0	3	0.306972
ENSG00000070985	TRPM5	0	2	0.307162
ENSG00000113645	WWC1	0	3	0.307183
ENSG00000166025	AMOTL1	0	3	0.307476
ENSG00000188343	CIBAR1	0	2	0.307499
ENSG00000162777	DENND2D	0	2	0.307608
ENSG00000122678	POLM	0	2	0.307644
ENSG00000106772	PRUNE2	0	3	0.307928
ENSG00000060971	ACAA1	0	3	0.308017
ENSG00000116691	MIIP	0	4	0.308086
ENSG00000072756	TRNT1	0	2	0.308167
ENSG00000077327	SPAG6	0	1	0.30845
ENSG00000242612	DECR2	0	1	0.30845
ENSG00000052850	ALX4	0	2	0.308593
ENSG00000100228	RAB36	0	3	0.308764
ENSG00000106624	AEBP1	0	4	0.308792
ENSG00000126456	IRF3	0	1	0.308859
ENSG00000149305	HTR3B	0	2	0.308867
ENSG00000078070	MCCC1	0	3	0.308876
ENSG00000131037	EPS8L1	0	3	0.30893
ENSG00000177595	PIDD1	0	3	0.309012
ENSG00000198208	RPS6KL1	0	2	0.309086
ENSG00000125779	PANK2	0	3	0.309091
ENSG00000148735	PLEKHS1	0	3	0.309195
ENSG00000109743	BST1	0	3	0.309254
ENSG00000064547	LPAR2	0	3	0.309304
ENSG00000140519	RHCG	0	3	0.30937
ENSG00000139517	LNX2	0	2	0.309394
ENSG00000010704	HFE	0	2	0.309407
ENSG00000112212	TSPO2	0	1	0.309446
ENSG00000143753	DEGS1	0	1	0.309446
ENSG00000111644	ACRBP	0	2	0.309464
ENSG00000187715	KBTBD12	0	3	0.309513
ENSG00000049246	PER3	0	3	0.309625
ENSG00000188782	CATSPER4	0	2	0.309776
ENSG00000141458	NPC1	0	2	0.30995
ENSG00000187151	ANGPTL5	0	2	0.310052
ENSG00000180185	FAHD1	0	2	0.310386
ENSG00000120868	APAF1	0	3	0.310536
ENSG00000160213	CSTB	0	2	0.310586
ENSG00000130038	CRACR2A	0	3	0.310708
ENSG00000142731	PLK4	0	3	0.31082
ENSG00000244122	UGT1A7	0	3	0.310834
ENSG00000162739	SLAMF6	0	1	0.311064
ENSG00000158406	H4C8	0	2	0.311101
ENSG00000130518	IQCN	0	2	0.311183
ENSG00000003393	ALS2	0	2	0.311249
ENSG00000108830	RND2	0	2	0.311359
ENSG00000121310	ECHDC2	0	3	0.311461
ENSG00000145246	ATP10D	0	3	0.311488
ENSG00000103852	TTC23	0	4	0.311491
ENSG00000176994	SMCR8	0	3	0.311538
ENSG00000155561	NUP205	0	2	0.311688
ENSG00000136108	CKAP2	0	2	0.311706
ENSG00000148688	RPP30	0	3	0.311806
ENSG00000164244	PRRC1	0	2	0.311878
ENSG00000121933	TMIGD3	0	2	0.311897
ENSG00000187054	TMPRSS11A	0	2	0.311941
ENSG00000183647	ZNF530	0	1	0.312249
ENSG00000144451	SPAG16	0	3	0.312282
ENSG00000240764	PCDHGC5	0	2	0.312669
ENSG00000021762	OSBPL5	0	1	0.312731
ENSG00000075856	SART3	0	1	0.312731
ENSG00000125744	RTN2	0	1	0.312731
ENSG00000179057	IGSF22	0	3	0.312976
ENSG00000015520	NPC1L1	0	3	0.313
ENSG00000143921	ABCG8	0	3	0.313079
ENSG00000023041	ZDHHC6	0	2	0.31311
ENSG00000163395	IGFN1	0	6	0.313204
ENSG00000109047	RCVRN	0	4	0.313439
ENSG00000161328	LRRC56	0	3	0.313561
ENSG00000167930	FAM234A	0	3	0.31377
ENSG00000107672	NSMCE4A	0	3	0.313798
ENSG00000145536	ADAMTS16	0	4	0.313847
ENSG00000103994	ZNF106	0	2	0.313866
ENSG00000137642	SORL1	0	2	0.313879
ENSG00000068912	ERLEC1	0	2	0.313936
ENSG00000174989	FBXW8	0	3	0.313959
ENSG00000137942	FNBP1L	0	2	0.314007
ENSG00000152939	MARVELD2	0	3	0.314117
ENSG00000036565	SLC18A1	0	3	0.314222
ENSG00000183032	SLC25A21	0	2	0.314292
ENSG00000239388	ASB14	0	3	0.314313
ENSG00000125734	GPR108	0	3	0.314348
ENSG00000156414	TDRD9	0	3	0.314351
ENSG00000139508	SLC46A3	0	3	0.314539
ENSG00000169230	PRELID1	0	3	0.314668
ENSG00000241973	PI4KA	0	2	0.314728
ENSG00000163719	MTMR14	0	3	0.314842
ENSG00000184164	CRELD2	0	2	0.314872
ENSG00000058600	POLR3E	0	2	0.315081
ENSG00000100191	SLC5A4	0	3	0.315168
ENSG00000100056	ESS2	0	4	0.315292
ENSG00000117868	ESYT2	0	3	0.315474
ENSG00000133063	CHIT1	0	3	0.315503
ENSG00000164674	SYTL3	0	3	0.315533
ENSG00000171793	CTPS1	0	4	0.315545
ENSG00000151208	DLG5	0	2	0.315564
ENSG00000007174	DNAH9	0	2	0.315746
ENSG00000155792	DEPTOR	0	3	0.315791
ENSG00000214530	STARD10	0	2	0.315933
ENSG00000174744	BRMS1	0	1	0.315938
ENSG00000266173	STRADA	0	2	0.316247
ENSG00000133101	CCNA1	0	2	0.31625
ENSG00000258890	CEP95	0	2	0.316253
ENSG00000137513	NARS2	0	3	0.316322
ENSG00000180353	HCLS1	0	3	0.316337
ENSG00000170820	FSHR	0	2	0.316484
ENSG00000137672	TRPC6	0	4	0.316533
ENSG00000100359	SGSM3	0	2	0.316606
ENSG00000090530	P3H2	0	3	0.316648
ENSG00000203791	EEF1AKMT2	0	2	0.316705
ENSG00000115657	ABCB6	0	5	0.316715
ENSG00000132768	DPH2	0	3	0.317032
ENSG00000145214	DGKQ	0	3	0.317284
ENSG00000059573	ALDH18A1	0	2	0.317421
ENSG00000075914	EXOSC7	0	4	0.31744
ENSG00000178982	EIF3K	0	2	0.317494
ENSG00000138640	FAM13A	0	3	0.317683
ENSG00000140265	ZSCAN29	0	2	0.317728
ENSG00000143107	FNDC7	0	4	0.317756
ENSG00000175003	SLC22A1	0	3	0.317818
ENSG00000189283	FHIT	0	3	0.317832
ENSG00000164307	ERAP1	0	3	0.317994
ENSG00000164142	FAM160A1	0	3	0.318025
ENSG00000169621	APLF	0	2	0.318089
ENSG00000096063	SRPK1	0	2	0.318107
ENSG00000134755	DSC2	0	2	0.318143
ENSG00000196218	RYR1	0	2	0.318299
ENSG00000116151	MORN1	0	3	0.318478
ENSG00000143344	RGL1	0	1	0.318696
ENSG00000117523	PRRC2C	0	3	0.318794
ENSG00000100983	GSS	0	3	0.318841
ENSG00000113600	C9	0	4	0.318844
ENSG00000172554	SNTG2	0	3	0.318854
ENSG00000079257	LXN	0	2	0.318951
ENSG00000163820	FYCO1	0	3	0.319068
ENSG00000162490	DRAXIN	0	1	0.319104
ENSG00000184677	ZBTB40	0	3	0.319179
ENSG00000110799	VWF	0	3	0.319249
ENSG00000135541	AHI1	0	4	0.319274
ENSG00000164175	SLC45A2	0	4	0.319314
ENSG00000090402	SI	0	3	0.319368
ENSG00000105135	ILVBL	0	2	0.319391
ENSG00000165959	CLMN	0	3	0.319462
ENSG00000111199	TRPV4	0	3	0.31953
ENSG00000119899	SLC17A5	0	3	0.31973
ENSG00000164530	PI16	0	2	0.319748
ENSG00000141994	DUS3L	0	2	0.319803
ENSG00000185664	PMEL	0	2	0.319925
ENSG00000143847	PPFIA4	0	4	0.32003
ENSG00000153531	ADPRHL1	0	2	0.320039
ENSG00000003436	TFPI	0	3	0.320123
ENSG00000159023	EPB41	0	2	0.32019
ENSG00000100413	POLR3H	0	1	0.32025
ENSG00000203740	METTL11B	0	1	0.32025
ENSG00000198677	TTC37	0	3	0.320271
ENSG00000122679	RAMP3	0	2	0.320369
ENSG00000165029	ABCA1	0	2	0.320536
ENSG00000198730	CTR9	0	1	0.320612
ENSG00000021488	SLC7A9	0	3	0.320806
ENSG00000128313	APOL5	0	3	0.320829
ENSG00000109943	CRTAM	0	4	0.320846
ENSG00000071794	HLTF	0	3	0.320878
ENSG00000080644	CHRNA3	0	3	0.320904
ENSG00000075702	WDR62	0	3	0.32094
ENSG00000113594	LIFR	0	2	0.321122
ENSG00000122970	IFT81	0	3	0.321217
ENSG00000117155	SSX2IP	0	3	0.321226
ENSG00000180773	SLC36A4	0	3	0.321244
ENSG00000103245	CIAO3	0	2	0.321378
ENSG00000269190	FBXO17	0	3	0.321436
ENSG00000119333	DYNC2I2	0	3	0.321496
ENSG00000112365	ZBTB24	0	2	0.32152
ENSG00000162645	GBP2	0	2	0.32166
ENSG00000088836	SLC4A11	0	2	0.321666
ENSG00000164815	ORC5	0	3	0.321682
ENSG00000164708	PGAM2	0	1	0.321685
ENSG00000138028	CGREF1	0	3	0.321735
ENSG00000119888	EPCAM	0	1	0.321759
ENSG00000148090	AUH	0	1	0.321803
ENSG00000167136	ENDOG	0	1	0.321803
ENSG00000178795	GDPD4	0	1	0.321803
ENSG00000197858	GPAA1	0	3	0.321882
ENSG00000083828	ZNF586	0	2	0.321995
ENSG00000178802	MPI	0	2	0.322002
ENSG00000196616	ADH1B	0	3	0.322126
ENSG00000170054	SERPINA9	0	2	0.322179
ENSG00000131808	FSHB	0	1	0.322309
ENSG00000196208	GREB1	0	3	0.322368
ENSG00000030110	BAK1	0	3	0.322373
ENSG00000072121	ZFYVE26	0	2	0.322621
ENSG00000158352	SHROOM4	0	4	0.322686
ENSG00000085552	IGSF9	0	2	0.322776
ENSG00000188306	LRRIQ4	0	2	0.322812
ENSG00000074695	LMAN1	0	3	0.322889
ENSG00000099377	HSD3B7	0	3	0.323054
ENSG00000144649	GASK1A	0	2	0.323069
ENSG00000164867	NOS3	0	3	0.323086
ENSG00000215018	COL28A1	0	3	0.323175
ENSG00000052795	FNIP2	0	3	0.323387
ENSG00000179344	HLA-DQB1	0	2	0.323446
ENSG00000112280	COL9A1	0	4	0.323516
ENSG00000176623	RMDN1	0	4	0.323752
ENSG00000100601	ALKBH1	0	3	0.323807
ENSG00000113318	MSH3	0	3	0.323864
ENSG00000253846	PCDHGA10	0	4	0.323974
ENSG00000014824	SLC30A9	0	2	0.324026
ENSG00000095110	NXPE1	0	3	0.324336
ENSG00000120820	GLT8D2	0	2	0.324357
ENSG00000117322	CR2	0	2	0.324372
ENSG00000108622	ICAM2	0	3	0.32443
ENSG00000065060	UHRF1BP1	0	3	0.324492
ENSG00000107862	GBF1	0	3	0.324798
ENSG00000122694	GLIPR2	0	3	0.324885
ENSG00000143341	HMCN1	0	3	0.325039
ENSG00000091127	PUS7	0	2	0.325139
ENSG00000162267	ITIH3	0	2	0.325193
ENSG00000102886	GDPD3	0	2	0.325315
ENSG00000175544	CABP4	0	2	0.325339
ENSG00000141562	NARF	0	3	0.32536
ENSG00000013364	MVP	0	3	0.325369
ENSG00000150456	EEF1AKMT1	0	2	0.325392
ENSG00000108823	SGCA	0	2	0.32541
ENSG00000188452	CERKL	0	3	0.32552
ENSG00000121410	A1BG	0	3	0.325604
ENSG00000119685	TTLL5	0	3	0.325608
ENSG00000154025	SLC5A10	0	3	0.325661
ENSG00000101311	FERMT1	0	3	0.325723
ENSG00000152669	CCNO	0	2	0.325725
ENSG00000185013	NT5C1B	0	2	0.325814
ENSG00000198920	KIAA0753	0	3	0.325906
ENSG00000114346	ECT2	0	3	0.325937
ENSG00000116690	PRG4	0	3	0.326099
ENSG00000253873	PCDHGA11	0	2	0.326301
ENSG00000042317	SPATA7	0	2	0.326358
ENSG00000132199	ENOSF1	0	4	0.326379
ENSG00000092929	UNC13D	0	3	0.326381
ENSG00000088876	ZNF343	0	3	0.32643
ENSG00000165816	VWA2	0	2	0.32672
ENSG00000068120	COASY	0	3	0.326776
ENSG00000167104	BPIFB6	0	3	0.327314
ENSG00000129003	VPS13C	0	2	0.327613
ENSG00000151883	PARP8	0	2	0.327746
ENSG00000136717	BIN1	0	2	0.327768
ENSG00000167995	BEST1	0	3	0.327799
ENSG00000167554	ZNF610	0	3	0.327923
ENSG00000172831	CES2	0	4	0.327966
ENSG00000011143	MKS1	0	3	0.32802
ENSG00000125780	TGM3	0	3	0.328466
ENSG00000149761	NUDT22	0	3	0.328501
ENSG00000091428	RAPGEF4	0	2	0.328555
ENSG00000173928	SWSAP1	0	2	0.328653
ENSG00000259207	ITGB3	0	2	0.328762
ENSG00000137975	CLCA2	0	3	0.328934
ENSG00000156510	HKDC1	0	3	0.328947
ENSG00000204104	TRAF3IP1	0	2	0.329002
ENSG00000105699	LSR	0	3	0.329018
ENSG00000187492	CDHR4	0	2	0.329101
ENSG00000136478	TEX2	0	3	0.329216
ENSG00000167701	GPT	0	2	0.329293
ENSG00000099940	SNAP29	0	1	0.329332
ENSG00000110090	CPT1A	0	3	0.329335
ENSG00000155158	TTC39B	0	2	0.329492
ENSG00000129450	SIGLEC9	0	3	0.329551
ENSG00000161040	FBXL13	0	3	0.329636
ENSG00000147434	CHRNA6	0	2	0.32972
ENSG00000204991	SPIRE2	0	3	0.329729
ENSG00000073734	ABCB11	0	3	0.329764
ENSG00000111452	ADGRD1	0	4	0.329807
ENSG00000198870	STKLD1	0	3	0.329823
ENSG00000097033	SH3GLB1	0	2	0.329853
ENSG00000105948	TTC26	0	4	0.329879
ENSG00000174358	SLC6A19	0	3	0.329954
ENSG00000104892	KLC3	0	2	0.329954
ENSG00000158163	DZIP1L	0	2	0.330189
ENSG00000172361	CFAP53	0	4	0.330215
ENSG00000005471	ABCB4	0	3	0.330308
ENSG00000136827	TOR1A	0	2	0.330453
ENSG00000187961	KLHL17	0	3	0.330579
ENSG00000115008	IL1A	0	2	0.330637
ENSG00000181392	SYNE4	0	3	0.330914
ENSG00000171763	SPATA5L1	0	3	0.330988
ENSG00000155465	SLC7A7	0	3	0.331018
ENSG00000158987	RAPGEF6	0	2	0.331047
ENSG00000169435	RASSF6	0	3	0.331167
ENSG00000168002	POLR2G	0	3	0.331441
ENSG00000198569	SLC34A3	0	4	0.331611
ENSG00000119977	TCTN3	0	3	0.331712
ENSG00000143093	STRIP1	0	2	0.331712
ENSG00000120675	DNAJC15	0	2	0.33187
ENSG00000144771	LRTM1	0	1	0.332027
ENSG00000186684	CYP27C1	0	1	0.332027
ENSG00000196557	CACNA1H	0	1	0.332027
ENSG00000162804	SNED1	0	4	0.33251
ENSG00000113296	THBS4	0	4	0.332688
ENSG00000170085	SIMC1	0	2	0.332838
ENSG00000188959	C9orf152	0	4	0.333
ENSG00000077943	ITGA8	0	2	0.333152
ENSG00000150048	CLEC1A	0	3	0.333177
ENSG00000138363	ATIC	0	6	0.333196
ENSG00000131738	KRT33B	0	3	0.333211
ENSG00000006282	SPATA20	0	3	0.333222
ENSG00000162572	SCNN1D	0	3	0.333241
ENSG00000183486	MX2	0	1	0.333284
ENSG00000167333	TRIM68	0	3	0.333389
ENSG00000198026	ZNF335	0	3	0.333401
ENSG00000101751	POLI	0	3	0.333832
ENSG00000168743	NPNT	0	3	0.33387
ENSG00000129116	PALLD	0	2	0.333871
ENSG00000077616	NAALAD2	0	4	0.333921
ENSG00000104901	DKKL1	0	2	0.333993
ENSG00000162598	C1orf87	0	2	0.334031
ENSG00000170703	TTLL6	0	3	0.334111
ENSG00000182156	ENPP7	0	4	0.334186
ENSG00000134901	POGLUT2	0	2	0.334224
ENSG00000078114	NEBL	0	4	0.334357
ENSG00000153064	BANK1	0	3	0.334369
ENSG00000204396	VWA7	0	3	0.334408
ENSG00000185689	C6orf201	0	3	0.334604
ENSG00000125246	CLYBL	0	3	0.334778
ENSG00000075651	PLD1	0	2	0.334863
ENSG00000142182	DNMT3L	0	4	0.334886
ENSG00000150676	CCDC83	0	3	0.334969
ENSG00000156958	GALK2	0	2	0.335286
ENSG00000147127	RAB41	0	4	0.335354
ENSG00000132518	GUCY2D	0	2	0.335434
ENSG00000084453	SLCO1A2	0	2	0.335464
ENSG00000144395	CCDC150	0	3	0.335502
ENSG00000073146	MOV10L1	0	4	0.335686
ENSG00000197506	SLC28A3	0	3	0.335851
ENSG00000065135	GNAI3	0	4	0.335955
ENSG00000165521	EML5	0	2	0.335997
ENSG00000135317	SNX14	0	2	0.336154
ENSG00000164649	CDCA7L	0	2	0.336215
ENSG00000178773	CPNE7	0	3	0.336348
ENSG00000165156	ZHX1	0	2	0.336411
ENSG00000186994	KANK3	0	3	0.33646
ENSG00000123607	TTC21B	0	5	0.336753
ENSG00000095464	PDE6C	0	2	0.336883
ENSG00000127838	PNKD	0	4	0.336919
ENSG00000130733	YIPF2	0	3	0.336975
ENSG00000105339	DENND3	0	4	0.337049
ENSG00000134690	CDCA8	0	3	0.33705
ENSG00000008311	AASS	0	3	0.337172
ENSG00000075131	TIPIN	0	2	0.337372
ENSG00000146221	TCTE1	0	2	0.337385
ENSG00000170476	MZB1	0	2	0.337492
ENSG00000122188	LAX1	0	2	0.337494
ENSG00000144550	CPNE9	0	3	0.337756
ENSG00000166415	WDR72	0	3	0.337762
ENSG00000185946	RNPC3	0	3	0.337948
ENSG00000112984	KIF20A	0	2	0.338349
ENSG00000183155	RABIF	0	3	0.338375
ENSG00000009724	MASP2	0	2	0.338475
ENSG00000069869	NEDD4	0	3	0.338482
ENSG00000130707	ASS1	0	4	0.338577
ENSG00000157111	TMEM171	0	3	0.338611
ENSG00000126602	TRAP1	0	4	0.338709
ENSG00000186919	ZACN	0	4	0.338847
ENSG00000123643	SLC36A1	0	2	0.338874
ENSG00000178038	ALS2CL	0	4	0.338928
ENSG00000151332	MBIP	0	3	0.339009
ENSG00000169220	RGS14	0	2	0.339038
ENSG00000080839	RBL1	0	4	0.339154
ENSG00000008323	PLEKHG6	0	3	0.339199
ENSG00000186567	CEACAM19	0	4	0.33942
ENSG00000012822	CALCOCO1	0	1	0.339462
ENSG00000126247	CAPNS1	0	1	0.339462
ENSG00000124212	PTGIS	0	1	0.339574
ENSG00000237787	LINC02877	0	1	0.339574
ENSG00000176915	ANKLE2	0	2	0.33959
ENSG00000204130	RUFY2	0	3	0.339723
ENSG00000197818	SLC9A8	0	3	0.33982
ENSG00000168216	LMBRD1	0	4	0.339908
ENSG00000187091	PLCD1	0	5	0.339993
ENSG00000162882	HAAO	0	3	0.340052
ENSG00000176101	SSNA1	0	4	0.340171
ENSG00000115850	LCT	0	4	0.340179
ENSG00000163116	STPG2	0	1	0.340209
ENSG00000109927	TECTA	0	3	0.340274
ENSG00000185101	ANO9	0	5	0.340428
ENSG00000144043	TEX261	0	2	0.340583
ENSG00000144407	PTH2R	0	3	0.340777
ENSG00000112038	OPRM1	0	3	0.340814
ENSG00000164483	SAMD3	0	4	0.340833
ENSG00000139151	PLCZ1	0	4	0.341017
ENSG00000092931	MFSD11	0	2	0.341079
ENSG00000066933	MYO9A	0	4	0.341138
ENSG00000091409	ITGA6	0	4	0.341174
ENSG00000160883	HK3	0	4	0.341194
ENSG00000101745	ANKRD12	0	2	0.341245
ENSG00000128346	C22orf23	0	4	0.341353
ENSG00000100403	ZC3H7B	0	1	0.341357
ENSG00000126249	PDCD2L	0	4	0.34136
ENSG00000156920	ADGRG4	0	4	0.341419
ENSG00000183963	SMTN	0	3	0.341733
ENSG00000177455	CD19	0	3	0.34184
ENSG00000105983	LMBR1	0	3	0.342108
ENSG00000111674	ENO2	0	3	0.342154
ENSG00000169418	NPR1	0	3	0.34223
ENSG00000159063	ALG8	0	4	0.342418
ENSG00000138100	TRIM54	0	3	0.342481
ENSG00000112175	BMP5	0	3	0.342501
ENSG00000116984	MTR	0	4	0.342539
ENSG00000110660	SLC35F2	0	4	0.342549
ENSG00000197632	SERPINB2	0	2	0.343248
ENSG00000175766	EIF4E1B	0	3	0.34325
ENSG00000121281	ADCY7	0	4	0.343395
ENSG00000105429	MEGF8	0	3	0.343595
ENSG00000138356	AOX1	0	3	0.343637
ENSG00000062096	ARSF	0	3	0.343664
ENSG00000139641	ESYT1	0	3	0.343858
ENSG00000121898	CPXM2	0	4	0.343914
ENSG00000196187	TMEM63A	0	4	0.344055
ENSG00000136754	ABI1	0	2	0.344068
ENSG00000119636	BBOF1	0	3	0.34421
ENSG00000166402	TUB	0	2	0.34426
ENSG00000115993	TRAK2	0	4	0.344306
ENSG00000187773	DIPK1C	0	3	0.344649
ENSG00000198838	RYR3	0	4	0.344714
ENSG00000196155	PLEKHG4	0	4	0.344856
ENSG00000143322	ABL2	0	3	0.344939
ENSG00000005700	IBTK	0	4	0.345579
ENSG00000166997	CNPY4	0	2	0.345604
ENSG00000100884	CPNE6	0	2	0.345744
ENSG00000137135	ARHGEF39	0	4	0.345782
ENSG00000132274	TRIM22	0	4	0.345854
ENSG00000130561	SAG	0	3	0.345889
ENSG00000091106	NLRC4	0	3	0.345925
ENSG00000072210	ALDH3A2	0	3	0.346061
ENSG00000163568	AIM2	0	3	0.346123
ENSG00000100815	TRIP11	0	4	0.346125
ENSG00000111713	GYS2	0	5	0.346222
ENSG00000168014	C2CD3	0	7	0.346249
ENSG00000111906	HDDC2	0	1	0.346271
ENSG00000166220	TBATA	0	3	0.346294
ENSG00000159363	ATP13A2	0	4	0.346338
ENSG00000114204	SERPINI2	0	8	0.346378
ENSG00000160323	ADAMTS13	0	3	0.346473
ENSG00000103876	FAH	0	3	0.346866
ENSG00000204394	VARS1	0	2	0.346898
ENSG00000154556	SORBS2	0	4	0.346993
ENSG00000133640	LRRIQ1	0	3	0.347348
ENSG00000164039	BDH2	0	2	0.347438
ENSG00000065361	ERBB3	0	3	0.347532
ENSG00000171502	COL24A1	0	4	0.347564
ENSG00000124587	PEX6	0	5	0.347656
ENSG00000110514	MADD	0	6	0.347879
ENSG00000167910	CYP7A1	0	3	0.348218
ENSG00000153303	FRMD1	0	4	0.34831
ENSG00000137869	CYP19A1	0	4	0.348326
ENSG00000170236	USP50	0	4	0.348441
ENSG00000011083	SLC6A7	0	1	0.348474
ENSG00000090266	NDUFB2	0	1	0.348474
ENSG00000090989	EXOC1	0	1	0.348474
ENSG00000171757	LRRC34	0	1	0.348474
ENSG00000197487	GALP	0	1	0.348474
ENSG00000183034	OTOP2	0	3	0.34854
ENSG00000079616	KIF22	0	3	0.348625
ENSG00000006747	SCIN	0	5	0.348762
ENSG00000158169	FANCC	0	3	0.348785
ENSG00000105443	CYTH2	0	2	0.349019
ENSG00000166887	VPS39	0	4	0.349043
ENSG00000100628	ASB2	0	3	0.349165
ENSG00000240771	ARHGEF25	0	3	0.349261
ENSG00000133401	PDZD2	0	4	0.349356
ENSG00000158793	NIT1	0	3	0.349468
ENSG00000113249	HAVCR1	0	4	0.349575
ENSG00000129595	EPB41L4A	0	6	0.34962
ENSG00000118600	RXYLT1	0	1	0.349665
ENSG00000150593	PDCD4	0	1	0.349665
ENSG00000168411	RFWD3	0	1	0.349665
ENSG00000164123	C4orf45	0	2	0.349678
ENSG00000186073	CDIN1	0	2	0.349808
ENSG00000111405	ENDOU	0	2	0.349947
ENSG00000159110	IFNAR2	0	2	0.349957
ENSG00000134160	TRPM1	0	4	0.350037
ENSG00000140481	CCDC33	0	5	0.350121
ENSG00000134070	IRAK2	0	4	0.350444
ENSG00000149292	TTC12	0	3	0.350493
ENSG00000178149	DALRD3	0	3	0.350541
ENSG00000064726	BTBD1	0	5	0.350744
ENSG00000136273	HUS1	0	3	0.350846
ENSG00000164099	PRSS12	0	3	0.350853
ENSG00000080293	SCTR	0	4	0.351364
ENSG00000167664	TMIGD2	0	1	0.351474
ENSG00000123213	NLN	0	3	0.351645
ENSG00000104043	ATP8B4	0	4	0.351658
ENSG00000120800	UTP20	0	4	0.351762
ENSG00000183317	EPHA10	0	4	0.351809
ENSG00000137145	DENND4C	0	2	0.351844
ENSG00000163867	ZMYM6	0	2	0.352025
ENSG00000198746	GPATCH3	0	3	0.352049
ENSG00000175606	TMEM70	0	3	0.352077
ENSG00000163161	ERCC3	0	3	0.352154
ENSG00000172497	ACOT12	0	4	0.352413
ENSG00000163378	EOGT	0	3	0.352511
ENSG00000143416	SELENBP1	0	2	0.352901
ENSG00000151651	ADAM8	0	4	0.352959
ENSG00000186204	CYP4F12	0	4	0.352991
ENSG00000162643	DNAI3	0	3	0.353147
ENSG00000145390	USP53	0	3	0.353208
ENSG00000175344	CHRNA7	0	3	0.353231
ENSG00000106341	PPP1R17	0	2	0.353395
ENSG00000164440	TXLNB	0	3	0.353396
ENSG00000100288	CHKB	0	2	0.353724
ENSG00000198691	ABCA4	0	4	0.353831
ENSG00000090376	IRAK3	0	4	0.354007
ENSG00000160799	CCDC12	0	2	0.354066
ENSG00000177830	CHID1	0	4	0.354145
ENSG00000189233	NUGGC	0	3	0.354201
ENSG00000136110	CNMD	0	3	0.354213
ENSG00000111602	TIMELESS	0	4	0.354217
ENSG00000254858	MPV17L2	0	3	0.354264
ENSG00000115977	AAK1	0	3	0.354362
ENSG00000138669	PRKG2	0	5	0.354606
ENSG00000089327	FXYD5	0	3	0.354653
ENSG00000112996	MRPS30	0	3	0.355075
ENSG00000169855	ROBO1	0	3	0.355183
ENSG00000106328	FSCN3	0	4	0.355599
ENSG00000197321	SVIL	0	3	0.355747
ENSG00000173482	PTPRM	0	1	0.355753
ENSG00000163293	NIPAL1	0	2	0.355764
ENSG00000164120	HPGD	0	4	0.35588
ENSG00000143412	ANXA9	0	3	0.355948
ENSG00000184005	ST6GALNAC3	0	3	0.356004
ENSG00000149043	SYT8	0	4	0.356065
ENSG00000115839	RAB3GAP1	0	3	0.356377
ENSG00000010319	SEMA3G	0	4	0.356399
ENSG00000168676	KCTD19	0	3	0.356551
ENSG00000165181	SHOC1	0	3	0.356687
ENSG00000113555	PCDH12	0	3	0.356691
ENSG00000132000	PODNL1	0	4	0.356732
ENSG00000146005	PSD2	0	4	0.356778
ENSG00000158079	PTPDC1	0	4	0.356822
ENSG00000167434	CA4	0	2	0.357085
ENSG00000164935	DCSTAMP	0	3	0.357295
ENSG00000167723	TRPV3	0	4	0.35732
ENSG00000014919	COX15	0	4	0.35736
ENSG00000137760	ALKBH8	0	3	0.357436
ENSG00000165678	GHITM	0	4	0.357547
ENSG00000167914	GSDMA	0	3	0.357699
ENSG00000187609	EXD3	0	4	0.357745
ENSG00000126453	BCL2L12	0	4	0.35794
ENSG00000078177	N4BP2	0	1	0.358019
ENSG00000115947	ORC4	0	1	0.358019
ENSG00000160218	TRAPPC10	0	1	0.358019
ENSG00000169247	SH3TC2	0	3	0.358037
ENSG00000025434	NR1H3	0	3	0.358181
ENSG00000197748	CFAP43	0	3	0.358236
ENSG00000182199	SHMT2	0	3	0.358495
ENSG00000165475	CRYL1	0	4	0.358788
ENSG00000102893	PHKB	0	3	0.358798
ENSG00000136546	SCN7A	0	4	0.358994
ENSG00000169282	KCNAB1	0	4	0.359223
ENSG00000144306	SCRN3	0	3	0.359281
ENSG00000125089	SH3TC1	0	4	0.359347
ENSG00000137745	MMP13	0	4	0.359421
ENSG00000142619	PADI3	0	4	0.359422
ENSG00000119965	C10orf88	0	2	0.359523
ENSG00000169087	HSPBAP1	0	2	0.359765
ENSG00000118162	KPTN	0	3	0.35985
ENSG00000103222	ABCC1	0	3	0.359876
ENSG00000167721	TSR1	0	4	0.359955
ENSG00000242802	AP5Z1	0	5	0.359999
ENSG00000077585	GPR137B	0	4	0.360232
ENSG00000070061	ELP1	0	3	0.360321
ENSG00000143554	SLC27A3	0	4	0.360463
ENSG00000100997	ABHD12	0	3	0.360524
ENSG00000163751	CPA3	0	3	0.360533
ENSG00000092200	RPGRIP1	0	4	0.361051
ENSG00000146112	PPP1R18	0	3	0.361083
ENSG00000160298	C21orf58	0	2	0.361451
ENSG00000103047	TANGO6	0	5	0.361747
ENSG00000100439	ABHD4	0	1	0.361825
ENSG00000003989	SLC7A2	0	3	0.361961
ENSG00000095587	TLL2	0	3	0.362131
ENSG00000081853	PCDHGA2	0	3	0.362242
ENSG00000078795	PKD2L2	0	4	0.362354
ENSG00000129566	TEP1	0	3	0.362908
ENSG00000163946	TASOR	0	2	0.362942
ENSG00000042429	MED17	0	3	0.363279
ENSG00000169379	ARL13B	0	4	0.363313
ENSG00000102854	MSLN	0	1	0.363334
ENSG00000131482	G6PC1	0	1	0.363334
ENSG00000158008	EXTL1	0	1	0.363334
ENSG00000166589	CDH16	0	3	0.363434
ENSG00000134955	SLC37A2	0	4	0.36346
ENSG00000065183	WDR3	0	3	0.363673
ENSG00000166377	ATP9B	0	3	0.363979
ENSG00000165953	SERPINA12	0	3	0.36404
ENSG00000129680	MAP7D3	0	3	0.364223
ENSG00000184060	ADAP2	0	4	0.364232
ENSG00000145348	TBCK	0	4	0.364239
ENSG00000104728	ARHGEF10	0	4	0.36426
ENSG00000129484	PARP2	0	4	0.364266
ENSG00000148444	COMMD3	0	4	0.36431
ENSG00000135924	DNAJB2	0	1	0.364353
ENSG00000162066	AMDHD2	0	1	0.364353
ENSG00000139168	ZCRB1	0	2	0.364482
ENSG00000168067	MAP4K2	0	4	0.364538
ENSG00000113716	HMGXB3	0	3	0.364549
ENSG00000150627	WDR17	0	4	0.364551
ENSG00000118307	CFAP94	0	5	0.364869
ENSG00000174175	SELP	0	3	0.36513
ENSG00000101452	DHX35	0	4	0.365457
ENSG00000011028	MRC2	0	3	0.365479
ENSG00000115904	SOS1	0	3	0.365523
ENSG00000167925	GHDC	0	3	0.365554
ENSG00000003400	CASP10	0	3	0.365577
ENSG00000137831	UACA	0	3	0.365665
ENSG00000154175	ABI3BP	0	4	0.36588
ENSG00000163755	HPS3	0	4	0.365952
ENSG00000134757	DSG3	0	4	0.365971
ENSG00000117399	CDC20	0	3	0.366046
ENSG00000185418	TARS3	0	4	0.366231
ENSG00000128829	EIF2AK4	0	4	0.366694
ENSG00000198610	AKR1C4	0	4	0.366961
ENSG00000103064	SLC7A6	0	4	0.367106
ENSG00000051523	CYBA	0	4	0.367592
ENSG00000148600	CDHR1	0	4	0.367597
ENSG00000144644	GADL1	0	3	0.367809
ENSG00000163006	CCDC138	0	3	0.367871
ENSG00000185513	L3MBTL1	0	4	0.367896
ENSG00000189007	ADAT2	0	3	0.368324
ENSG00000188266	HYKK	0	3	0.368525
ENSG00000136153	LMO7	0	3	0.368692
ENSG00000129317	PUS7L	0	3	0.370043
ENSG00000164989	CCDC171	0	4	0.370106
ENSG00000204385	SLC44A4	0	3	0.370222
ENSG00000184661	CDCA2	0	4	0.370311
ENSG00000154305	MIA3	0	2	0.370615
ENSG00000168936	TMEM129	0	2	0.37068
ENSG00000155659	VSIG4	0	3	0.3707
ENSG00000184368	MAP7D2	0	4	0.370818
ENSG00000155275	TRMT44	0	3	0.370901
ENSG00000127377	CRYGN	0	4	0.371181
ENSG00000137757	CASP5	0	5	0.371348
ENSG00000182670	TTC3	0	4	0.371764
ENSG00000106125	MINDY4	0	4	0.371796
ENSG00000118777	ABCG2	0	4	0.37189
ENSG00000177294	FBXO39	0	3	0.371954
ENSG00000108239	TBC1D12	0	1	0.372127
ENSG00000172543	CTSW	0	1	0.372127
ENSG00000177058	SLC38A9	0	1	0.372127
ENSG00000092295	TGM1	0	4	0.372141
ENSG00000105793	GTPBP10	0	4	0.372583
ENSG00000243710	CFAP57	0	3	0.372637
ENSG00000188467	SLC24A5	0	3	0.372693
ENSG00000057468	MSH4	0	4	0.372842
ENSG00000123342	MMP19	0	2	0.373095
ENSG00000049167	ERCC8	0	4	0.373261
ENSG00000163975	MELTF	0	4	0.373405
ENSG00000059378	PARP12	0	3	0.373507
ENSG00000186442	KRT3	0	4	0.373798
ENSG00000173898	SPTBN2	0	3	0.373826
ENSG00000177398	UMODL1	0	5	0.373956
ENSG00000010327	STAB1	0	6	0.373972
ENSG00000100348	TXN2	0	1	0.374052
ENSG00000163516	ANKZF1	0	4	0.374097
ENSG00000135269	TES	0	3	0.374236
ENSG00000070731	ST6GALNAC2	0	3	0.374288
ENSG00000135749	PCNX2	0	3	0.374294
ENSG00000145476	CYP4V2	0	5	0.374357
ENSG00000214367	HAUS3	0	4	0.374608
ENSG00000082212	ME2	0	4	0.374682
ENSG00000010165	EEF1AKNMT	0	2	0.375002
ENSG00000186522	SEPTIN10	0	3	0.375164
ENSG00000085998	POMGNT1	0	4	0.375289
ENSG00000165304	MELK	0	6	0.375662
ENSG00000176635	HORMAD2	0	4	0.375697
ENSG00000134253	TRIM45	0	5	0.375753
ENSG00000179709	NLRP8	0	4	0.375788
ENSG00000112562	SMOC2	0	2	0.376011
ENSG00000188976	NOC2L	0	4	0.376061
ENSG00000106066	CPVL	0	5	0.376299
ENSG00000142675	CNKSR1	0	4	0.37651
ENSG00000107521	HPS1	0	5	0.376727
ENSG00000087269	NOP14	0	3	0.376898
ENSG00000161542	PRPSAP1	0	2	0.377383
ENSG00000083535	PIBF1	0	4	0.377685
ENSG00000163328	GPR155	0	4	0.377763
ENSG00000128849	CGNL1	0	5	0.377784
ENSG00000197565	COL4A6	0	4	0.377797
ENSG00000160563	MED27	0	4	0.378071
ENSG00000126231	PROZ	0	4	0.378154
ENSG00000172493	AFF1	0	3	0.378224
ENSG00000171298	GAA	0	4	0.378253
ENSG00000085840	ORC1	0	4	0.378292
ENSG00000175065	DSG4	0	4	0.378543
ENSG00000047936	ROS1	0	3	0.378594
ENSG00000075234	TTC38	0	4	0.378734
ENSG00000124564	SLC17A3	0	2	0.378908
ENSG00000124279	FASTKD3	0	2	0.378994
ENSG00000108602	ALDH3A1	0	4	0.379223
ENSG00000151725	CENPU	0	2	0.379531
ENSG00000126001	CEP250	0	4	0.379636
ENSG00000170088	TMEM192	0	3	0.379765
ENSG00000110274	CEP164	0	3	0.379804
ENSG00000089041	P2RX7	0	3	0.379964
ENSG00000126838	PZP	0	6	0.380008
ENSG00000179954	SSC5D	0	4	0.380017
ENSG00000136305	CIDEB	0	5	0.380208
ENSG00000143149	ALDH9A1	0	4	0.3803
ENSG00000021852	C8B	0	4	0.380348
ENSG00000102043	MTMR8	0	4	0.380567
ENSG00000169972	PUSL1	0	3	0.380823
ENSG00000148734	NPFFR1	0	4	0.38086
ENSG00000146904	EPHA1	0	2	0.380908
ENSG00000101203	COL20A1	0	3	0.380918
ENSG00000182179	UBA7	0	5	0.380942
ENSG00000080573	COL5A3	0	5	0.381033
ENSG00000160051	IQCC	0	4	0.381331
ENSG00000179909	ZNF154	0	4	0.381362
ENSG00000119509	INVS	0	5	0.381784
ENSG00000188649	CC2D2B	0	3	0.381909
ENSG00000139631	CSAD	0	5	0.381965
ENSG00000130640	TUBGCP2	0	4	0.381986
ENSG00000099917	MED15	0	3	0.382625
ENSG00000138119	MYOF	0	5	0.382915
ENSG00000149260	CAPN5	0	3	0.383099
ENSG00000132837	DMGDH	0	4	0.383104
ENSG00000141338	ABCA8	0	4	0.383176
ENSG00000162148	PPP1R32	0	4	0.383281
ENSG00000109323	MANBA	0	4	0.383527
ENSG00000127241	MASP1	0	4	0.384517
ENSG00000197275	RAD54B	0	4	0.384633
ENSG00000188993	LRRC66	0	3	0.384672
ENSG00000104375	STK3	0	2	0.384741
ENSG00000120341	SEC16B	0	3	0.384779
ENSG00000014123	UFL1	0	3	0.384962
ENSG00000117266	CDK18	0	5	0.385492
ENSG00000167608	TMC4	0	4	0.385631
ENSG00000151062	CACNA2D4	0	4	0.38565
ENSG00000136696	IL36B	0	4	0.385702
ENSG00000007376	RPUSD1	0	4	0.38618
ENSG00000141499	WRAP53	0	4	0.386675
ENSG00000153002	CPB1	0	4	0.386801
ENSG00000188931	CFAP126	0	4	0.386806
ENSG00000197217	ENTPD4	0	5	0.386861
ENSG00000111335	OAS2	0	2	0.386998
ENSG00000029639	TFB1M	0	5	0.387106
ENSG00000166788	SAAL1	0	3	0.387308
ENSG00000104321	TRPA1	0	6	0.38732
ENSG00000104221	BRF2	0	2	0.387537
ENSG00000155890	TRIM42	0	5	0.387595
ENSG00000161243	FBXO27	0	3	0.38767
ENSG00000167780	SOAT2	0	4	0.387751
ENSG00000198018	ENTPD7	0	4	0.388131
ENSG00000078269	SYNJ2	0	4	0.388228
ENSG00000125730	C3	0	2	0.388373
ENSG00000084110	HAL	0	3	0.388599
ENSG00000154767	XPC	0	2	0.388798
ENSG00000183742	MACC1	0	4	0.38887
ENSG00000186976	EFCAB6	0	3	0.388896
ENSG00000112499	SLC22A2	0	3	0.388992
ENSG00000171446	KRT27	0	3	0.38906
ENSG00000186166	CENATAC	0	4	0.389147
ENSG00000062524	LTK	0	5	0.389216
ENSG00000145725	PPIP5K2	0	2	0.389327
ENSG00000110719	TCIRG1	0	6	0.389348
ENSG00000165972	CCDC38	0	5	0.389535
ENSG00000152223	EPG5	0	3	0.389655
ENSG00000113838	TBCCD1	0	4	0.390249
ENSG00000157890	MEGF11	0	5	0.390428
ENSG00000090861	AARS1	0	5	0.390452
ENSG00000158683	PKD1L1	0	6	0.390615
ENSG00000143575	HAX1	0	5	0.390912
ENSG00000175018	TEX36	0	3	0.391036
ENSG00000138002	IFT172	0	4	0.391352
ENSG00000187550	SBK2	0	3	0.391468
ENSG00000113119	TMCO6	0	4	0.391706
ENSG00000090470	PDCD7	0	1	0.391866
ENSG00000118434	SPACA1	0	1	0.391866
ENSG00000101680	LAMA1	0	5	0.392037
ENSG00000099960	SLC7A4	0	2	0.39289
ENSG00000143578	CREB3L4	0	3	0.393054
ENSG00000160796	NBEAL2	0	4	0.393122
ENSG00000128886	ELL3	0	6	0.393318
ENSG00000130775	THEMIS2	0	4	0.393625
ENSG00000131238	PPT1	0	4	0.393796
ENSG00000164627	KIF6	0	3	0.39394
ENSG00000109625	CPZ	0	4	0.393961
ENSG00000171790	SLFNL1	0	4	0.393983
ENSG00000155761	SPAG17	0	4	0.394009
ENSG00000204610	TRIM15	0	3	0.394036
ENSG00000183833	CFAP91	0	5	0.394471
ENSG00000254221	PCDHGB1	0	3	0.394769
ENSG00000103549	RNF40	0	5	0.395063
ENSG00000141627	DYM	0	3	0.395144
ENSG00000134759	ELP2	0	3	0.395497
ENSG00000149635	OCSTAMP	0	1	0.395548
ENSG00000121270	ABCC11	0	4	0.395577
ENSG00000178694	NSUN3	0	2	0.395762
ENSG00000162891	IL20	0	5	0.395769
ENSG00000204084	INPP5B	0	4	0.396075
ENSG00000149742	SLC22A9	0	4	0.396185
ENSG00000107447	DNTT	0	4	0.397057
ENSG00000140688	RUSF1	0	6	0.39712
ENSG00000188827	SLX4	0	4	0.397262
ENSG00000069431	ABCC9	0	4	0.397605
ENSG00000130787	HIP1R	0	2	0.397621
ENSG00000168658	VWA3B	0	5	0.397628
ENSG00000167716	WDR81	0	4	0.397684
ENSG00000163357	DCST1	0	3	0.398028
ENSG00000188107	EYS	0	4	0.398307
ENSG00000117425	PTCH2	0	3	0.398349
ENSG00000019169	MARCO	0	4	0.398585
ENSG00000105379	ETFB	0	3	0.398711
ENSG00000135315	CEP162	0	4	0.398797
ENSG00000065882	TBC1D1	0	3	0.398885
ENSG00000093167	LRRFIP2	0	3	0.399101
ENSG00000198589	LRBA	0	3	0.399765
ENSG00000108559	NUP88	0	4	0.39978
ENSG00000172367	PDZD3	0	3	0.399973
ENSG00000133488	SEC14L4	0	3	0.399982
ENSG00000163554	SPTA1	0	4	0.400262
ENSG00000170454	KRT75	0	4	0.400306
ENSG00000140873	ADAMTS18	0	4	0.400587
ENSG00000120370	GORAB	0	3	0.40063
ENSG00000130997	POLN	0	4	0.401075
ENSG00000204351	SKIV2L	0	5	0.401232
ENSG00000186094	AGBL4	0	3	0.401306
ENSG00000129646	QRICH2	0	4	0.401421
ENSG00000124299	PEPD	0	5	0.401846
ENSG00000158220	ESYT3	0	5	0.401947
ENSG00000101251	SEL1L2	0	4	0.402388
ENSG00000168356	SCN11A	0	5	0.402586
ENSG00000169718	DUS1L	0	3	0.402599
ENSG00000174371	EXO1	0	4	0.402722
ENSG00000169231	THBS3	0	6	0.402818
ENSG00000183347	GBP6	0	4	0.403494
ENSG00000116337	AMPD2	0	3	0.403733
ENSG00000074370	ATP2A3	0	2	0.403813
ENSG00000143375	CGN	0	5	0.403838
ENSG00000153066	TXNDC11	0	4	0.403911
ENSG00000175267	VWA3A	0	3	0.404143
ENSG00000160294	MCM3AP	0	6	0.404195
ENSG00000143369	ECM1	0	8	0.404281
ENSG00000166743	ACSM1	0	5	0.404376
ENSG00000158062	UBXN11	0	6	0.404507
ENSG00000141086	CTRL	0	3	0.404552
ENSG00000133193	FAM104A	0	1	0.404908
ENSG00000135838	NPL	0	5	0.405781
ENSG00000121289	CEP89	0	5	0.405874
ENSG00000116161	CACYBP	0	3	0.405935
ENSG00000163808	KIF15	0	5	0.406157
ENSG00000164253	WDR41	0	4	0.406192
ENSG00000223547	ZNF844	0	5	0.406246
ENSG00000105552	BCAT2	0	2	0.406398
ENSG00000215262	KCNU1	0	4	0.406534
ENSG00000142661	MYOM3	0	4	0.40661
ENSG00000203485	INF2	0	3	0.406789
ENSG00000264424	MYH4	0	4	0.406844
ENSG00000156194	PPEF2	0	5	0.406948
ENSG00000053747	LAMA3	0	5	0.40733
ENSG00000172803	SNX32	0	5	0.407395
ENSG00000134571	MYBPC3	0	5	0.407941
ENSG00000135521	LTV1	0	4	0.408036
ENSG00000064886	CHI3L2	0	3	0.408073
ENSG00000007541	PIGQ	0	1	0.408125
ENSG00000138308	PLA2G12B	0	1	0.408125
ENSG00000251664	PCDHA12	0	5	0.408261
ENSG00000132182	NUP210	0	4	0.408536
ENSG00000152763	DNAI4	0	5	0.408629
ENSG00000116922	C1orf109	0	5	0.408982
ENSG00000088926	F11	0	4	0.409106
ENSG00000116852	KIF21B	0	4	0.409299
ENSG00000007171	NOS2	0	3	0.409433
ENSG00000135218	CD36	0	4	0.40985
ENSG00000042445	RETSAT	0	6	0.409902
ENSG00000163214	DHX57	0	5	0.410363
ENSG00000122034	GTF3A	0	4	0.410513
ENSG00000143669	LYST	0	3	0.410544
ENSG00000257335	MGAM	0	4	0.410751
ENSG00000075568	TMEM131	0	3	0.410777
ENSG00000128298	BAIAP2L2	0	3	0.4108
ENSG00000160188	RSPH1	0	3	0.410903
ENSG00000166866	MYO1A	0	5	0.410912
ENSG00000130702	LAMA5	0	5	0.410981
ENSG00000154099	DNAAF1	0	3	0.411522
ENSG00000171551	ECEL1	0	4	0.411707
ENSG00000115750	TAF1B	0	6	0.41192
ENSG00000185615	PDIA2	0	5	0.412102
ENSG00000109832	DDX25	0	5	0.412551
ENSG00000148702	HABP2	0	4	0.412596
ENSG00000140650	PMM2	0	6	0.412695
ENSG00000165275	TRMT10B	0	4	0.412854
ENSG00000163885	CFAP100	0	4	0.413281
ENSG00000133104	SPART	0	5	0.413539
ENSG00000135048	CEMIP2	0	4	0.413583
ENSG00000069020	MAST4	0	3	0.413657
ENSG00000103995	CEP152	0	4	0.413979
ENSG00000167077	MEI1	0	6	0.414046
ENSG00000129946	SHC2	0	5	0.414056
ENSG00000198399	ITSN2	0	5	0.414341
ENSG00000153933	DGKE	0	5	0.414499
ENSG00000162591	MEGF6	0	4	0.414568
ENSG00000131778	CHD1L	0	6	0.415411
ENSG00000100503	NIN	0	5	0.41549
ENSG00000126259	KIRREL2	0	6	0.415617
ENSG00000173124	ACSM6	0	6	0.415647
ENSG00000188227	ZNF793	0	4	0.415709
ENSG00000131018	SYNE1	0	6	0.415912
ENSG00000213199	ASIC3	0	5	0.416059
ENSG00000118193	KIF14	0	4	0.416563
ENSG00000006432	MAP3K9	0	5	0.416749
ENSG00000111837	MAK	0	4	0.416861
ENSG00000134548	SPX	0	2	0.41712
ENSG00000151575	TEX9	0	5	0.417134
ENSG00000010318	PHF7	0	1	0.417879
ENSG00000162078	ZG16B	0	1	0.417879
ENSG00000101052	IFT52	0	5	0.418278
ENSG00000176731	RBIS	0	5	0.418294
ENSG00000172728	FUT10	0	5	0.418516
ENSG00000133302	SLF1	0	5	0.41853
ENSG00000111671	SPSB2	0	4	0.418531
ENSG00000072840	EVC	0	4	0.41863
ENSG00000162398	LEXM	0	5	0.418653
ENSG00000071909	MYO3B	0	6	0.419313
ENSG00000122121	XPNPEP2	0	4	0.419353
ENSG00000117834	SLC5A9	0	5	0.419775
ENSG00000081985	IL12RB2	0	5	0.420071
ENSG00000162745	OLFML2B	0	4	0.420109
ENSG00000078098	FAP	0	3	0.420123
ENSG00000124466	LYPD3	0	4	0.420132
ENSG00000171811	CFAP46	0	3	0.420492
ENSG00000008405	CRY1	0	1	0.420602
ENSG00000055147	FAM114A2	0	1	0.420602
ENSG00000163703	CRELD1	0	4	0.42112
ENSG00000170523	KRT83	0	2	0.42138
ENSG00000185100	ADSS1	0	3	0.421623
ENSG00000119535	CSF3R	0	4	0.421677
ENSG00000214595	EML6	0	4	0.422014
ENSG00000108021	TASOR2	0	2	0.422024
ENSG00000182923	CEP63	0	4	0.422092
ENSG00000167107	ACSF2	0	5	0.422238
ENSG00000080031	PTPRH	0	3	0.422389
ENSG00000135828	RNASEL	0	3	0.422396
ENSG00000076555	ACACB	0	9	0.422959
ENSG00000142197	DOP1B	0	5	0.422962
ENSG00000162688	AGL	0	5	0.423168
ENSG00000215009	ACSM4	0	5	0.423458
ENSG00000176040	TMPRSS7	0	4	0.423482
ENSG00000164070	HSPA4L	0	1	0.423507
ENSG00000205129	C4orf47	0	1	0.423507
ENSG00000100985	MMP9	0	3	0.425036
ENSG00000213390	ARHGAP19	0	3	0.425196
ENSG00000129151	BBOX1	0	6	0.425209
ENSG00000214021	TTLL3	0	5	0.42536
ENSG00000177728	TMEM94	0	2	0.425547
ENSG00000106927	AMBP	0	2	0.42587
ENSG00000173083	HPSE	0	5	0.425958
ENSG00000111731	C2CD5	0	5	0.426278
ENSG00000115841	RMDN2	0	6	0.426287
ENSG00000002822	MAD1L1	0	5	0.426346
ENSG00000125864	BFSP1	0	4	0.426542
ENSG00000137571	SLCO5A1	0	4	0.426584
ENSG00000148120	AOPEP	0	5	0.426584
ENSG00000178053	MLF1	0	4	0.426759
ENSG00000111879	FAM184A	0	4	0.427064
ENSG00000138078	PREPL	0	3	0.427177
ENSG00000204305	AGER	0	6	0.428394
ENSG00000108469	RECQL5	0	6	0.428749
ENSG00000100504	PYGL	0	5	0.429301
ENSG00000137628	DDX60	0	4	0.429503
ENSG00000007202	KIAA0100	0	1	0.429584
ENSG00000124215	CDH26	0	7	0.429951
ENSG00000258588	TRIM6-TRIM34	0	7	0.430351
ENSG00000243207	PPAN-P2RY11	0	3	0.430664
ENSG00000145075	CCDC39	0	6	0.430727
ENSG00000161999	JMJD8	0	4	0.430748
ENSG00000196535	MYO18A	0	4	0.430864
ENSG00000087266	SH3BP2	0	3	0.431553
ENSG00000063761	ADCK1	0	5	0.432088
ENSG00000107949	BCCIP	0	6	0.432551
ENSG00000181378	CFAP65	0	5	0.432724
ENSG00000186532	SMYD4	0	5	0.432736
ENSG00000086570	FAT2	0	5	0.432829
ENSG00000156787	TBC1D31	0	5	0.433018
ENSG00000154040	CABYR	0	5	0.43304
ENSG00000152240	HAUS1	0	4	0.433047
ENSG00000070269	TMEM260	0	6	0.433047
ENSG00000184465	WDR27	0	5	0.433847
ENSG00000139044	B4GALNT3	0	5	0.433899
ENSG00000132781	MUTYH	0	2	0.434756
ENSG00000163749	CCDC158	0	4	0.434815
ENSG00000088386	SLC15A1	0	5	0.43517
ENSG00000133739	LRRCC1	0	4	0.435281
ENSG00000155957	TMBIM4	0	5	0.43543
ENSG00000145113	MUC4	0	3	0.435485
ENSG00000140563	MCTP2	0	3	0.435514
ENSG00000147813	NAPRT	0	6	0.436598
ENSG00000240505	TNFRSF13B	0	5	0.436666
ENSG00000253767	PCDHGA8	0	4	0.437036
ENSG00000164187	LMBRD2	0	4	0.437402
ENSG00000120332	TNN	0	5	0.437527
ENSG00000101391	CDK5RAP1	0	5	0.437675
ENSG00000198363	ASPH	0	5	0.437797
ENSG00000081052	COL4A4	0	5	0.438327
ENSG00000117448	AKR1A1	0	6	0.438427
ENSG00000124523	SIRT5	0	3	0.439006
ENSG00000125999	BPIFB1	0	5	0.439353
ENSG00000085982	USP40	0	4	0.439789
ENSG00000165325	DEUP1	0	4	0.4398
ENSG00000104356	POP1	0	6	0.439847
ENSG00000239713	APOBEC3G	0	4	0.439916
ENSG00000113073	SLC4A9	0	5	0.440025
ENSG00000114054	PCCB	0	4	0.440552
ENSG00000135636	DYSF	0	7	0.44059
ENSG00000188162	OTOG	0	9	0.440905
ENSG00000134256	CD101	0	5	0.441266
ENSG00000144821	MYH15	0	5	0.441446
ENSG00000255346	NOX5	0	6	0.44196
ENSG00000091137	SLC26A4	0	6	0.442015
ENSG00000107554	DNMBP	0	5	0.442147
ENSG00000064201	TSPAN32	0	4	0.442263
ENSG00000112159	MDN1	0	5	0.442402
ENSG00000168878	SFTPB	0	2	0.442514
ENSG00000168038	ULK4	0	6	0.44297
ENSG00000181143	MUC16	0	5	0.44303
ENSG00000079337	RAPGEF3	0	6	0.443774
ENSG00000137033	IL33	0	6	0.443994
ENSG00000083520	DIS3	0	4	0.443996
ENSG00000165392	WRN	0	6	0.444106
ENSG00000131697	NPHP4	0	4	0.444681
ENSG00000112297	CRYBG1	0	5	0.444865
ENSG00000183077	AFMID	0	5	0.445482
ENSG00000102595	UGGT2	0	5	0.445575
ENSG00000185313	SCN10A	0	4	0.445729
ENSG00000065150	IPO5	0	4	0.445805
ENSG00000058056	USP13	0	2	0.446346
ENSG00000171503	ETFDH	0	4	0.447273
ENSG00000079841	RIMS1	0	4	0.447417
ENSG00000020426	MNAT1	0	2	0.447524
ENSG00000010282	HHATL	0	4	0.447978
ENSG00000179593	ALOX15B	0	7	0.448011
ENSG00000143382	ADAMTSL4	0	7	0.448159
ENSG00000181192	DHTKD1	0	5	0.448927
ENSG00000133710	SPINK5	0	5	0.448963
ENSG00000172139	SLC9C1	0	6	0.448984
ENSG00000100258	LMF2	0	4	0.449035
ENSG00000138678	GPAT3	0	5	0.449172
ENSG00000142102	PGGHG	0	6	0.44923
ENSG00000129295	LRRC6	0	2	0.449802
ENSG00000149090	PAMR1	0	5	0.449915
ENSG00000078814	MYH7B	0	8	0.449991
ENSG00000160401	CFAP157	0	5	0.450161
ENSG00000151779	NBAS	0	6	0.450247
ENSG00000204424	LY6G6F	0	4	0.450541
ENSG00000173157	ADAMTS20	0	7	0.450575
ENSG00000125414	MYH2	0	5	0.45134
ENSG00000203780	FANK1	0	5	0.451491
ENSG00000120915	EPHX2	0	1	0.452507
ENSG00000149474	KAT14	0	1	0.452507
ENSG00000134871	COL4A2	0	5	0.452679
ENSG00000131379	C3orf20	0	5	0.452921
ENSG00000197816	CCDC180	0	6	0.453018
ENSG00000146856	AGBL3	0	5	0.453191
ENSG00000068781	STON1-GTF2A1L	0	6	0.453363
ENSG00000188878	FBF1	0	4	0.453588
ENSG00000105928	GSDME	0	4	0.453798
ENSG00000004864	SLC25A13	0	4	0.45402
ENSG00000146555	SDK1	0	4	0.454163
ENSG00000069702	TGFBR3	0	4	0.454343
ENSG00000186075	ZPBP2	0	1	0.454515
ENSG00000214402	LCNL1	0	1	0.454515
ENSG00000196431	CRYBA4	0	4	0.454789
ENSG00000166948	TGM6	0	5	0.455002
ENSG00000137878	GCOM1	0	3	0.455395
ENSG00000122882	ECD	0	7	0.456255
ENSG00000074276	CDHR2	0	7	0.457067
ENSG00000144589	STK11IP	0	4	0.457158
ENSG00000140798	ABCC12	0	6	0.457467
ENSG00000204889	KRT40	0	4	0.457721
ENSG00000160781	PAQR6	0	1	0.458363
ENSG00000074621	SLC24A1	0	4	0.458772
ENSG00000135424	ITGA7	0	6	0.459387
ENSG00000205744	DENND1C	0	3	0.459596
ENSG00000178105	DDX10	0	6	0.459783
ENSG00000129467	ADCY4	0	5	0.460401
ENSG00000149179	C11orf49	0	4	0.460455
ENSG00000177943	MAMDC4	0	6	0.46073
ENSG00000137473	TTC29	0	6	0.46076
ENSG00000092068	SLC7A8	0	3	0.460771
ENSG00000145916	RMND5B	0	6	0.460786
ENSG00000066056	TIE1	0	5	0.460875
ENSG00000119943	PYROXD2	0	6	0.461054
ENSG00000197893	NRAP	0	5	0.461553
ENSG00000114446	IFT57	0	1	0.461747
ENSG00000197416	FABP12	0	1	0.461747
ENSG00000203705	TATDN3	0	1	0.461747
ENSG00000070601	FRMPD1	0	4	0.461763
ENSG00000138101	DTNB	0	4	0.461781
ENSG00000110455	ACCS	0	4	0.462078
ENSG00000225830	ERCC6	0	6	0.462391
ENSG00000152582	SPEF2	0	6	0.462463
ENSG00000128604	IRF5	0	5	0.462731
ENSG00000112763	BTN2A1	0	4	0.462945
ENSG00000177119	ANO6	0	6	0.463577
ENSG00000111271	ACAD10	0	6	0.463703
ENSG00000109061	MYH1	0	4	0.46402
ENSG00000135968	GCC2	0	4	0.464189
ENSG00000185238	PRMT3	0	6	0.46419
ENSG00000139437	TCHP	0	7	0.46451
ENSG00000104812	GYS1	0	6	0.464689
ENSG00000181085	MAPK15	0	3	0.464894
ENSG00000144481	TRPM8	0	5	0.465018
ENSG00000248672	LY75-CD302	0	5	0.465986
ENSG00000156162	DPY19L4	0	5	0.466135
ENSG00000143512	HHIPL2	0	4	0.46619
ENSG00000213398	LCAT	0	2	0.466228
ENSG00000164904	ALDH7A1	0	2	0.466396
ENSG00000144959	NCEH1	0	5	0.466513
ENSG00000138161	CUZD1	0	6	0.467216
ENSG00000125810	CD93	0	5	0.468475
ENSG00000133106	EPSTI1	0	6	0.468516
ENSG00000132549	VPS13B	0	6	0.469062
ENSG00000138131	LOXL4	0	3	0.46915
ENSG00000174177	CTU2	0	4	0.469182
ENSG00000168268	NT5DC2	0	3	0.470177
ENSG00000205085	FAM71F2	0	6	0.470411
ENSG00000064270	ATP2C2	0	6	0.471098
ENSG00000185187	SIGIRR	0	6	0.471192
ENSG00000164961	WASHC5	0	6	0.471446
ENSG00000174669	SLC29A2	0	6	0.471711
ENSG00000169876	MUC17	0	7	0.472425
ENSG00000205356	TECPR1	0	2	0.472463
ENSG00000133055	MYBPH	0	5	0.472469
ENSG00000214013	GANC	0	6	0.473147
ENSG00000176919	C8G	0	5	0.47318
ENSG00000169314	C22orf15	0	1	0.473662
ENSG00000166535	A2ML1	0	7	0.473883
ENSG00000114270	COL7A1	0	7	0.473889
ENSG00000143776	CDC42BPA	0	2	0.474199
ENSG00000096433	ITPR3	0	5	0.474266
ENSG00000115607	IL18RAP	0	1	0.474383
ENSG00000189350	TOGARAM2	0	6	0.474598
ENSG00000131355	ADGRE3	0	5	0.475577
ENSG00000080166	DCT	0	5	0.475663
ENSG00000124568	SLC17A1	0	6	0.476139
ENSG00000122707	RECK	0	1	0.477676
ENSG00000148377	IDI2	0	5	0.477766
ENSG00000138316	ADAMTS14	0	5	0.477799
ENSG00000151092	NGLY1	0	7	0.477911
ENSG00000111845	PAK1IP1	0	2	0.478169
ENSG00000097096	SYDE2	0	5	0.478276
ENSG00000127054	INTS11	0	5	0.478324
ENSG00000139618	BRCA2	0	2	0.478465
ENSG00000119397	CNTRL	0	7	0.478756
ENSG00000120647	CCDC77	0	1	0.478882
ENSG00000124019	FAM124B	0	1	0.478882
ENSG00000107611	CUBN	0	11	0.479009
ENSG00000160299	PCNT	0	5	0.47935
ENSG00000204764	RANBP17	0	6	0.479691
ENSG00000002549	LAP3	0	4	0.480062
ENSG00000165192	ASB11	0	5	0.481363
ENSG00000047578	KATNIP	0	6	0.483269
ENSG00000170542	SERPINB9	0	6	0.483525
ENSG00000162949	CAPN13	0	6	0.483649
ENSG00000146809	ASB15	0	5	0.483866
ENSG00000077063	CTTNBP2	0	6	0.484232
ENSG00000242247	ARFGAP3	0	4	0.484793
ENSG00000154263	ABCA10	0	8	0.486011
ENSG00000079931	MOXD1	0	5	0.486075
ENSG00000136045	PWP1	0	2	0.486135
ENSG00000127586	CHTF18	0	5	0.487181
ENSG00000113262	GRM6	0	8	0.488928
ENSG00000128536	CDHR3	0	7	0.488993
ENSG00000136068	FLNB	0	6	0.489015
ENSG00000150893	FREM2	0	5	0.489158
ENSG00000102710	SUPT20H	0	2	0.489533
ENSG00000104218	CSPP1	0	6	0.490192
ENSG00000123191	ATP7B	0	7	0.490312
ENSG00000178075	GRAMD1C	0	7	0.491181
ENSG00000151687	ANKAR	0	6	0.491256
ENSG00000134313	KIDINS220	0	1	0.491535
ENSG00000143653	SCCPDH	0	2	0.492501
ENSG00000171903	CYP4F11	0	6	0.492808
ENSG00000140983	RHOT2	0	4	0.493078
ENSG00000183621	ZNF438	0	5	0.493697
ENSG00000104365	IKBKB	0	1	0.493783
ENSG00000213614	HEXA	0	6	0.49404
ENSG00000138413	IDH1	0	1	0.494686
ENSG00000066279	ASPM	0	6	0.494956
ENSG00000101639	CEP192	0	7	0.495229
ENSG00000188352	FOCAD	0	7	0.495659
ENSG00000136010	ALDH1L2	0	6	0.495826
ENSG00000135773	CAPN9	0	7	0.4959
ENSG00000130653	PNPLA7	0	7	0.496473
ENSG00000148985	PGAP2	0	7	0.496864
ENSG00000161850	KRT82	0	8	0.497319
ENSG00000106009	BRAT1	0	6	0.497434
ENSG00000104938	CLEC4M	0	1	0.497488
ENSG00000157856	DRC1	0	1	0.497632
ENSG00000164402	SEPTIN8	0	1	0.497632
ENSG00000092054	MYH7	0	4	0.497953
ENSG00000188385	JAKMIP3	0	6	0.498183
ENSG00000172037	LAMB2	0	6	0.498886
ENSG00000125247	TMTC4	0	3	0.499091
ENSG00000162885	B3GALNT2	0	7	0.499182
ENSG00000186393	KRT26	0	6	0.501027
ENSG00000112249	ASCC3	0	6	0.501171
ENSG00000196476	C20orf96	0	3	0.501989
ENSG00000174898	CATSPERD	0	4	0.502017
ENSG00000125731	SH2D3A	0	5	0.502767
ENSG00000135723	FHOD1	0	7	0.502909
ENSG00000163798	SLC4A1AP	0	4	0.503841
ENSG00000161270	NPHS1	0	7	0.504037
ENSG00000166199	ALKBH3	0	3	0.504043
ENSG00000139734	DIAPH3	0	7	0.504336
ENSG00000187510	PLEKHG7	0	5	0.505201
ENSG00000248383	PCDHAC1	0	7	0.505491
ENSG00000117650	NEK2	0	4	0.50578
ENSG00000059588	TARBP1	0	4	0.507648
ENSG00000113971	NPHP3	0	6	0.507846
ENSG00000132275	RRP8	0	6	0.508314
ENSG00000142185	TRPM2	0	7	0.50984
ENSG00000149972	CNTN5	0	2	0.510117
ENSG00000115919	KYNU	0	7	0.510372
ENSG00000137601	NEK1	0	5	0.510908
ENSG00000125863	MKKS	0	1	0.511816
ENSG00000054654	SYNE2	0	8	0.512316
ENSG00000165684	SNAPC4	0	6	0.512643
ENSG00000168228	ZCCHC4	0	7	0.513929
ENSG00000196372	ASB13	0	7	0.51462
ENSG00000184719	RNLS	0	3	0.514733
ENSG00000087303	NID2	0	5	0.515146
ENSG00000188811	NHLRC3	0	6	0.515201
ENSG00000129219	PLD2	0	6	0.515865
ENSG00000142082	SIRT3	0	7	0.516735
ENSG00000133256	PDE6B	0	7	0.518061
ENSG00000055957	ITIH1	0	6	0.518202
ENSG00000137106	GRHPR	0	6	0.51849
ENSG00000171097	KYAT1	0	5	0.519086
ENSG00000104320	NBN	0	5	0.519888
ENSG00000160111	CPAMD8	0	7	0.521442
ENSG00000204301	NOTCH4	0	4	0.52246
ENSG00000188869	TMC3	0	4	0.522719
ENSG00000198722	UNC13B	0	4	0.523167
ENSG00000104835	SARS2	0	7	0.524014
ENSG00000115155	OTOF	0	7	0.524612
ENSG00000180423	HARBI1	0	6	0.524916
ENSG00000122735	DNAI1	0	7	0.526426
ENSG00000183091	NEB	0	9	0.526559
ENSG00000160185	UBASH3A	0	5	0.527027
ENSG00000213983	AP1G2	0	4	0.52772
ENSG00000140678	ITGAX	0	4	0.527818
ENSG00000065621	GSTO2	0	7	0.528324
ENSG00000162592	CCDC27	0	5	0.528492
ENSG00000139144	PIK3C2G	0	5	0.528635
ENSG00000133020	MYH8	0	5	0.528673
ENSG00000124574	ABCC10	0	7	0.529524
ENSG00000179270	PCARE	0	6	0.529937
ENSG00000197057	DTHD1	0	3	0.530131
ENSG00000075643	MOCOS	0	7	0.5302
ENSG00000134398	ERN2	0	8	0.530785
ENSG00000186638	KIF24	0	8	0.531502
ENSG00000145703	IQGAP2	0	6	0.531825
ENSG00000127249	ATP13A4	0	7	0.532291
ENSG00000010292	NCAPD2	0	6	0.532312
ENSG00000135763	URB2	0	10	0.532842
ENSG00000188039	NWD1	0	6	0.533866
ENSG00000177731	FLII	0	7	0.534223
ENSG00000170537	TMC7	0	8	0.534546
ENSG00000124608	AARS2	0	5	0.534996
ENSG00000174448	STARD6	0	2	0.537164
ENSG00000156535	CD109	0	7	0.538549
ENSG00000173040	EVC2	0	7	0.540375
ENSG00000142347	MYO1F	0	4	0.542841
ENSG00000007062	PROM1	0	8	0.543791
ENSG00000173821	RNF213	0	9	0.54404
ENSG00000112530	PACRG	0	7	0.544392
ENSG00000134815	DHX34	0	6	0.54529
ENSG00000116793	PHTF1	0	7	0.545438
ENSG00000154258	ABCA9	0	7	0.546356
ENSG00000134262	AP4B1	0	3	0.546458
ENSG00000042062	RIPOR3	0	6	0.546579
ENSG00000197776	KLHDC1	0	11	0.547028
ENSG00000108771	DHX58	0	4	0.547208
ENSG00000100106	TRIOBP	0	8	0.548196
ENSG00000099949	LZTR1	0	8	0.549726
ENSG00000214415	GNAT3	0	7	0.550639
ENSG00000187790	FANCM	0	7	0.551372
ENSG00000166682	TMPRSS5	0	8	0.552488
ENSG00000173826	KCNH6	0	3	0.554511
ENSG00000160703	NLRX1	0	7	0.55525
ENSG00000096872	IFT74	0	8	0.555429
ENSG00000142207	URB1	0	6	0.556205
ENSG00000175634	RPS6KB2	0	7	0.558034
ENSG00000184445	KNTC1	0	6	0.558803
ENSG00000107186	MPDZ	0	8	0.558995
ENSG00000166183	ASPG	0	9	0.560181
ENSG00000144820	ADGRG7	0	7	0.560551
ENSG00000167634	NLRP7	0	5	0.561383
ENSG00000198690	FAN1	0	7	0.561874
ENSG00000174527	MYO1H	0	7	0.562266
ENSG00000187908	DMBT1	0	8	0.56227
ENSG00000104884	ERCC2	0	9	0.563289
ENSG00000042088	TDP1	0	1	0.56334
ENSG00000103319	EEF2K	0	7	0.564527
ENSG00000023839	ABCC2	0	8	0.564742
ENSG00000154265	ABCA5	0	8	0.564862
ENSG00000187240	DYNC2H1	0	10	0.564972
ENSG00000259030	FPGT-TNNI3K	0	11	0.565109
ENSG00000187021	PNLIPRP1	0	4	0.566118
ENSG00000103335	PIEZO1	0	7	0.566395
ENSG00000173226	IQCB1	0	8	0.566408
ENSG00000101004	NINL	0	4	0.566925
ENSG00000080823	MOK	0	8	0.567114
ENSG00000099338	CATSPERG	0	6	0.56945
ENSG00000125257	ABCC4	0	5	0.569885
ENSG00000159339	PADI4	0	9	0.570132
ENSG00000170927	PKHD1	0	7	0.571823
ENSG00000172940	SLC22A13	0	7	0.574808
ENSG00000144406	UNC80	0	8	0.575524
ENSG00000158125	XDH	0	8	0.575865
ENSG00000006607	FARP2	0	8	0.57688
ENSG00000100889	PCK2	0	9	0.578569
ENSG00000187258	NPSR1	0	6	0.57991
ENSG00000163482	STK36	0	5	0.580197
ENSG00000070526	ST6GALNAC1	0	5	0.580583
ENSG00000187546	AGMO	0	8	0.58235
ENSG00000196284	SUPT3H	0	8	0.582558
ENSG00000136925	TSTD2	0	9	0.584507
ENSG00000197603	CPLANE1	0	9	0.585351
ENSG00000113361	CDH6	0	1	0.585965
ENSG00000119638	NEK9	0	8	0.587015
ENSG00000142405	NLRP12	0	9	0.587037
ENSG00000154269	ENPP3	0	10	0.588478
ENSG00000158113	LRRC43	0	8	0.588532
ENSG00000197653	DNAH10	0	10	0.58927
ENSG00000114654	EFCC1	0	10	0.589489
ENSG00000137474	MYO7A	0	9	0.590231
ENSG00000121316	PLBD1	0	7	0.590393
ENSG00000253485	PCDHGA5	0	8	0.593258
ENSG00000178921	PFAS	0	8	0.593853
ENSG00000165282	PIGO	0	9	0.594432
ENSG00000197415	VEPH1	0	8	0.597056
ENSG00000205436	EXOC3L4	0	3	0.598322
ENSG00000188906	LRRK2	0	10	0.598697
ENSG00000178460	MCMDC2	0	10	0.598965
ENSG00000196549	MME	0	6	0.599215
ENSG00000137713	PPP2R1B	0	5	0.600171
ENSG00000091536	MYO15A	0	10	0.604366
ENSG00000101752	MIB1	0	9	0.6044
ENSG00000168671	UGT3A2	0	8	0.605759
ENSG00000128833	MYO5C	0	9	0.606185
ENSG00000171759	PAH	0	9	0.607193
ENSG00000151655	ITIH2	0	5	0.609681
ENSG00000178462	TUBAL3	0	1	0.609851
ENSG00000095777	MYO3A	0	7	0.610602
ENSG00000109944	JHY	0	2	0.610797
ENSG00000183914	DNAH2	0	9	0.612042
ENSG00000132382	MYBBP1A	0	10	0.614076
ENSG00000144962	SPATA16	0	1	0.61586
ENSG00000169689	CENPX	0	1	0.61586
ENSG00000005187	ACSM3	0	11	0.619268
ENSG00000136783	NIPSNAP3A	0	2	0.622413
ENSG00000154719	MRPL39	0	10	0.62404
ENSG00000129460	NGDN	0	11	0.624385
ENSG00000074410	CA12	0	10	0.625783
ENSG00000016602	CLCA4	0	10	0.627213
ENSG00000100593	ISM2	0	7	0.627971
ENSG00000073060	SCARB1	0	3	0.628076
ENSG00000100767	PAPLN	0	10	0.632647
ENSG00000105877	DNAH11	0	8	0.633443
ENSG00000104133	SPG11	0	10	0.635722
ENSG00000163629	PTPN13	0	8	0.63773
ENSG00000088827	SIGLEC1	0	3	0.639107
ENSG00000198670	LPA	0	12	0.64275
ENSG00000171495	MROH2B	0	8	0.64401
ENSG00000172339	ALG14	0	9	0.646042
ENSG00000048342	CC2D2A	0	9	0.649505
ENSG00000154438	ASZ1	0	1	0.651866
ENSG00000004809	SLC22A16	0	11	0.653531
ENSG00000161031	PGLYRP2	0	2	0.654021
ENSG00000138759	FRAS1	0	12	0.654044
ENSG00000099889	ARVCF	0	3	0.656602
ENSG00000173572	NLRP13	0	3	0.657097
ENSG00000072195	SPEG	0	2	0.657571
ENSG00000117724	CENPF	0	11	0.66197
ENSG00000171714	ANO5	0	4	0.66442
ENSG00000102910	LONP2	0	12	0.664648
ENSG00000178971	CTC1	0	10	0.668392
ENSG00000103494	RPGRIP1L	0	11	0.668811
ENSG00000203734	ECT2L	0	10	0.669047
ENSG00000112293	GPLD1	0	9	0.67353
ENSG00000148225	WDR31	0	10	0.675398
ENSG00000196811	CHRNG	0	10	0.676182
ENSG00000127507	ADGRE2	0	13	0.676741
ENSG00000240303	ACAD11	0	8	0.679703
ENSG00000068097	HEATR6	0	12	0.681183
ENSG00000162390	ACOT11	0	6	0.683381
ENSG00000214814	FER1L6	0	9	0.685121
ENSG00000196569	LAMA2	0	10	0.687938
ENSG00000154655	L3MBTL4	0	2	0.689832
ENSG00000064687	ABCA7	0	11	0.690982
ENSG00000158106	RHPN1	0	1	0.695375
ENSG00000189410	SH2D5	0	1	0.695375
ENSG00000109182	CWH43	0	3	0.69827
ENSG00000169994	MYO7B	0	11	0.700166
ENSG00000144504	ANKMY1	0	7	0.703945
ENSG00000001626	CFTR	0	12	0.707826
ENSG00000142449	FBN3	0	13	0.708696
ENSG00000163803	PLB1	0	10	0.710956
ENSG00000157353	FCSK	0	14	0.714106
ENSG00000205517	RGL3	0	6	0.717649
ENSG00000073803	MAP3K13	0	3	0.718788
ENSG00000137877	SPTBN5	0	13	0.719209
ENSG00000140400	MAN2C1	0	14	0.724757
ENSG00000161091	MFSD12	0	10	0.72865
ENSG00000111700	SLCO1B3	0	7	0.733735
ENSG00000164944	VIRMA	0	2	0.734775
ENSG00000185306	C12orf56	0	8	0.739731
ENSG00000149488	TMC2	0	3	0.744387
ENSG00000144045	DQX1	0	11	0.74513
ENSG00000162669	HFM1	0	4	0.745145
ENSG00000039139	DNAH5	0	12	0.75239
ENSG00000051341	POLQ	0	12	0.753298
ENSG00000171804	WDR87	0	11	0.759538
ENSG00000235718	MFRP	0	12	0.769683
ENSG00000114812	VIPR1	0	7	0.771344
ENSG00000181333	HEPHL1	0	18	0.771793
ENSG00000070915	SLC12A3	0	11	0.775001
ENSG00000148814	LRRC27	0	4	0.777584
ENSG00000163611	SPICE1	0	1	0.779905
ENSG00000114841	DNAH1	0	16	0.790071
ENSG00000102763	VWA8	0	12	0.795354
ENSG00000132561	MATN2	0	4	0.802183
ENSG00000006837	CDKL3	0	2	0.81486
ENSG00000006118	TMEM132A	0	1	0.820146
ENSG00000140279	DUOX2	0	15	0.823031
ENSG00000146233	CYP39A1	0	1	0.826106
ENSG00000008226	DLEC1	0	6	0.828993
ENSG00000175894	TSPEAR	0	21	0.836401
ENSG00000187527	ATP13A5	0	8	0.837279
ENSG00000132874	SLC14A2	0	5	0.840597
ENSG00000010379	SLC6A13	0	3	0.849122
ENSG00000179869	ABCA13	0	16	0.854966
ENSG00000145194	ECE2	0	8	0.857094
ENSG00000042781	USH2A	0	8	0.888196
ENSG00000121053	EPX	0	4	0.919199
ENSG00000162753	SLC9C2	0	3	0.92207
ENSG00000099998	GGT5	0	1	0.930916
ENSG00000205038	PKHD1L1	0	20	0.964714
ENSG00000100012	SEC14L3	0	6	0.966483
ENSG00000130529	TRPM4	0	9	0.990226

### Sheet: Recessive model
Ensembl Gene ID	Gene Symbol	Cases (n=66)	Controls (n=2923)	p values
ENSG00000114124	GRK7	2	2	0.000219159
ENSG00000105135	ILVBL	1	0	0.000959257
ENSG00000197858	GPAA1	1	0	0.000959257
ENSG00000185008	ROBO2	1	0	0.00138229
ENSG00000105278	ZFR2	1	0	0.00139769
ENSG00000136153	LMO7	1	0	0.00140962
ENSG00000178343	SHISA3	1	0	0.00146356
ENSG00000205730	ITPRIPL2	1	0	0.00151591
ENSG00000131737	KRT34	1	0	0.00161245
ENSG00000143515	ATP8B2	1	0	0.00161245
ENSG00000049323	LTBP1	1	0	0.00182674
ENSG00000149488	TMC2	1	0	0.00182674
ENSG00000139725	RHOF	1	0	0.00186517
ENSG00000140057	AK7	1	0	0.00186517
ENSG00000074276	CDHR2	1	0	0.00188683
ENSG00000148219	ASTN2	1	0	0.00189413
ENSG00000107959	PITRM1	1	0	0.0019383
ENSG00000166278	C2	1	0	0.0019383
ENSG00000100479	POLE2	1	0	0.00212165
ENSG00000104856	RELB	1	0	0.00232813
ENSG00000184956	MUC6	1	0	0.00232813
ENSG00000155827	RNF20	1	0	0.00244732
ENSG00000162627	SNX7	1	1	0.00255708
ENSG00000198842	STYXL2	1	0	0.00285252
ENSG00000104936	DMPK	1	0	0.00311605
ENSG00000183773	AIFM3	1	1	0.00371864
ENSG00000170276	HSPB2	1	0	0.00376639
ENSG00000243156	MICAL3	1	1	0.00408721
ENSG00000115267	IFIH1	1	0	0.00413137
ENSG00000168306	ACOX2	1	0	0.00413137
ENSG00000042781	USH2A	2	10	0.0045707
ENSG00000101203	COL20A1	1	1	0.0052448
ENSG00000156535	CD109	1	1	0.00525956
ENSG00000036448	MYOM2	1	1	0.00528394
ENSG00000203734	ECT2L	1	0	0.00542885
ENSG00000187605	TET3	1	1	0.00577127
ENSG00000112159	MDN1	2	9	0.00604763
ENSG00000090861	AARS1	1	2	0.00726983
ENSG00000080839	RBL1	1	0	0.00743044
ENSG00000138771	SHROOM3	1	0	0.00743044
ENSG00000140326	CDAN1	1	2	0.00743975
ENSG00000167037	SGSM1	1	1	0.00806899
ENSG00000251664	PCDHA12	1	2	0.00845608
ENSG00000110514	MADD	1	3	0.00847397
ENSG00000204219	TCEA3	1	0	0.00897125
ENSG00000163817	SLC6A20	1	2	0.00940692
ENSG00000197410	DCHS2	1	2	0.00981091
ENSG00000138400	MDH1B	1	0	0.00988283
ENSG00000146122	DAAM2	1	2	0.00997581
ENSG00000094975	SUCO	1	2	0.0100782
ENSG00000179151	EDC3	1	2	0.010866
ENSG00000187323	DCC	1	3	0.0131035
ENSG00000130714	POMT1	1	2	0.0135693
ENSG00000065526	SPEN	1	2	0.01433
ENSG00000204613	TRIM10	1	4	0.0148947
ENSG00000058085	LAMC2	1	3	0.0151046
ENSG00000107099	DOCK8	1	2	0.0167483
ENSG00000135749	PCNX2	1	5	0.0179189
ENSG00000183091	NEB	3	37	0.0190258
ENSG00000173517	PEAK1	1	0	0.0204701
ENSG00000146067	FAM193B	1	4	0.0206747
ENSG00000081760	AACS	1	1	0.0216018
ENSG00000258588	TRIM6-TRIM34	1	4	0.0217609
ENSG00000125746	EML2	1	1	0.023603
ENSG00000162068	NTN3	2	20	0.0270027
ENSG00000008300	CELSR3	1	6	0.0290372
ENSG00000138759	FRAS1	2	22	0.0326023
ENSG00000154134	ROBO3	1	6	0.0356875
ENSG00000143126	CELSR2	1	7	0.036258
ENSG00000149115	TNKS1BP1	1	2	0.0395493
ENSG00000104133	SPG11	1	5	0.0405969
ENSG00000004897	CDC27	1	258	0.0419921
ENSG00000088280	ASAP3	1	5	0.0457845
ENSG00000095981	KCNK16	1	7	0.0466378
ENSG00000141497	ZMYND15	1	9	0.0480378
ENSG00000179772	FOXS1	1	7	0.0525062
ENSG00000196159	FAT4	1	9	0.0579938
ENSG00000155657	TTN	17	522	0.0639339
ENSG00000114270	COL7A1	1	9	0.0649561
ENSG00000107104	KANK1	1	8	0.0659332
ENSG00000118557	PMFBP1	2	27	0.0774319
ENSG00000175029	CTBP2	0	137	0.0804801
ENSG00000165078	CPA6	1	12	0.0846402
ENSG00000168702	LRP1B	1	10	0.0890958
ENSG00000158486	DNAH3	1	11	0.0965172
ENSG00000164626	KCNK5	0	1	0.106004
ENSG00000111405	ENDOU	0	1	0.106521
ENSG00000163554	SPTA1	1	13	0.108757
ENSG00000147606	SLC26A7	0	1	0.109177
ENSG00000013364	MVP	0	1	0.11046
ENSG00000133048	CHI3L1	0	1	0.110894
ENSG00000049656	CLPTM1L	0	1	0.111475
ENSG00000125355	TMEM255A	0	1	0.11374
ENSG00000162641	AKNAD1	0	1	0.114018
ENSG00000073169	SELENOO	0	1	0.114212
ENSG00000100024	UPB1	0	1	0.114381
ENSG00000047365	ARAP2	0	1	0.115956
ENSG00000147488	ST18	0	1	0.116656
ENSG00000132554	RGS22	0	1	0.116825
ENSG00000164309	CMYA5	0	1	0.116982
ENSG00000170759	KIF5B	0	1	0.116986
ENSG00000007968	E2F2	0	1	0.11849
ENSG00000141252	VPS53	0	1	0.11849
ENSG00000198753	PLXNB3	0	1	0.118737
ENSG00000153339	TRAPPC8	0	1	0.118819
ENSG00000139880	CDH24	0	1	0.119605
ENSG00000164609	SLU7	0	1	0.119785
ENSG00000104611	SH2D4A	0	1	0.119833
ENSG00000139610	CELA1	0	1	0.120365
ENSG00000081479	LRP2	0	1	0.120693
ENSG00000164070	HSPA4L	0	1	0.120693
ENSG00000178522	AMBN	0	1	0.120993
ENSG00000128512	DOCK4	0	1	0.120998
ENSG00000105854	PON2	0	1	0.121931
ENSG00000114933	INO80D	0	1	0.122137
ENSG00000091140	DLD	0	1	0.122274
ENSG00000182095	TNRC18	0	1	0.12245
ENSG00000132549	VPS13B	1	13	0.123227
ENSG00000188176	SMTNL2	0	1	0.123253
ENSG00000170683	OR10A3	0	1	0.123473
ENSG00000100652	SLC10A1	0	1	0.12386
ENSG00000064932	SBNO2	0	1	0.12459
ENSG00000138078	PREPL	0	1	0.12459
ENSG00000123607	TTC21B	0	1	0.12465
ENSG00000138669	PRKG2	0	1	0.124846
ENSG00000156697	UTP14A	0	1	0.124873
ENSG00000131480	AOC2	0	1	0.125109
ENSG00000141577	CEP131	0	1	0.125114
ENSG00000183317	EPHA10	0	1	0.125134
ENSG00000115677	HDLBP	0	1	0.125388
ENSG00000086015	MAST2	0	1	0.125745
ENSG00000084676	NCOA1	0	1	0.126323
ENSG00000117133	RPF1	0	1	0.127034
ENSG00000115649	CNPPD1	0	1	0.127061
ENSG00000070785	EIF2B3	0	1	0.127166
ENSG00000134452	FBH1	0	1	0.127385
ENSG00000126500	FLRT1	0	1	0.127503
ENSG00000122966	CIT	0	1	0.127551
ENSG00000106733	NMRK1	0	1	0.127743
ENSG00000187955	COL14A1	0	1	0.127743
ENSG00000076003	MCM6	0	1	0.12825
ENSG00000151952	TMEM132D	0	1	0.128345
ENSG00000164404	GDF9	0	1	0.128735
ENSG00000196208	GREB1	0	1	0.128834
ENSG00000115232	ITGA4	0	1	0.128863
ENSG00000053108	FSTL4	0	1	0.129685
ENSG00000136152	COG3	0	1	0.129685
ENSG00000188467	SLC24A5	0	1	0.129779
ENSG00000174080	CTSF	0	1	0.129979
ENSG00000136643	RPS6KC1	0	1	0.13109
ENSG00000167701	GPT	0	1	0.131128
ENSG00000114268	PFKFB4	0	1	0.131384
ENSG00000166855	CLPX	0	1	0.131635
ENSG00000116525	TRIM62	0	1	0.131714
ENSG00000145246	ATP10D	0	1	0.131979
ENSG00000072422	RHOBTB1	0	1	0.132058
ENSG00000137571	SLCO5A1	0	1	0.132272
ENSG00000159079	CFAP298	0	1	0.132608
ENSG00000150873	C2orf50	0	1	0.133
ENSG00000196169	KIF19	0	1	0.133336
ENSG00000153064	BANK1	0	1	0.133732
ENSG00000118322	ATP10B	0	1	0.13397
ENSG00000189350	TOGARAM2	0	1	0.13397
ENSG00000135451	TROAP	0	1	0.134002
ENSG00000176231	OR10H4	0	1	0.134096
ENSG00000181026	AEN	0	1	0.134271
ENSG00000127511	SIN3B	0	1	0.134292
ENSG00000137642	SORL1	0	1	0.134292
ENSG00000169291	SHE	0	1	0.134402
ENSG00000166912	MTMR10	0	1	0.1348
ENSG00000002746	HECW1	0	1	0.135496
ENSG00000083782	EPYC	0	1	0.136753
ENSG00000186001	LRCH3	0	1	0.136753
ENSG00000122591	FAM126A	0	1	0.136832
ENSG00000153207	AHCTF1	0	1	0.136832
ENSG00000166333	ILK	0	1	0.13685
ENSG00000197226	TBC1D9B	0	1	0.13685
ENSG00000103365	GGA2	0	1	0.137172
ENSG00000136824	SMC2	0	1	0.137221
ENSG00000134317	GRHL1	0	1	0.137394
ENSG00000144481	TRPM8	0	1	0.137394
ENSG00000058056	USP13	0	1	0.137443
ENSG00000137491	SLCO2B1	0	1	0.13752
ENSG00000182957	SPATA13	0	1	0.137529
ENSG00000148303	RPL7A	0	1	0.137601
ENSG00000136295	TTYH3	0	1	0.137911
ENSG00000046604	DSG2	0	1	0.137938
ENSG00000115211	EIF2B4	0	1	0.138348
ENSG00000204560	DHX16	0	1	0.138409
ENSG00000160392	C19orf47	0	1	0.138417
ENSG00000188089	PLA2G4E	0	1	0.138538
ENSG00000164209	SLC25A46	0	1	0.138579
ENSG00000112796	ENPP5	0	1	0.139008
ENSG00000114982	KANSL3	0	1	0.139008
ENSG00000105499	PLA2G4C	0	1	0.139153
ENSG00000153815	CMIP	0	1	0.139153
ENSG00000157014	TATDN2	0	1	0.139153
ENSG00000105426	PTPRS	0	1	0.139351
ENSG00000184313	MROH7	0	1	0.13945
ENSG00000198795	ZNF521	0	1	0.139504
ENSG00000171587	DSCAM	0	1	0.139577
ENSG00000172731	LRRC20	0	1	0.139884
ENSG00000134389	CFHR5	0	1	0.140073
ENSG00000142303	ADAMTS10	0	1	0.140073
ENSG00000178773	CPNE7	0	1	0.140103
ENSG00000162032	SPSB3	0	1	0.140105
ENSG00000162383	SLC1A7	0	1	0.140155
ENSG00000140199	SLC12A6	0	1	0.140356
ENSG00000182791	CCDC87	0	1	0.140375
ENSG00000197603	CPLANE1	0	1	0.140604
ENSG00000169851	PCDH7	0	1	0.140628
ENSG00000073331	ALPK1	0	1	0.141072
ENSG00000138363	ATIC	0	1	0.141187
ENSG00000044446	PHKA2	0	1	0.141535
ENSG00000158113	LRRC43	0	1	0.141896
ENSG00000213066	CEP43	0	1	0.141896
ENSG00000076685	NT5C2	0	1	0.141932
ENSG00000075826	SEC31B	0	1	0.142063
ENSG00000132915	PDE6A	0	1	0.142371
ENSG00000047188	YTHDC2	0	1	0.142484
ENSG00000092148	HECTD1	0	1	0.142633
ENSG00000070985	TRPM5	0	1	0.143617
ENSG00000135473	PAN2	0	1	0.143617
ENSG00000080293	SCTR	0	1	0.143669
ENSG00000004975	DVL2	0	1	0.143751
ENSG00000214456	PLIN5	0	1	0.143769
ENSG00000254245	PCDHGA3	0	1	0.143769
ENSG00000133318	RTN3	0	1	0.14413
ENSG00000136011	STAB2	0	1	0.144426
ENSG00000081692	JMJD4	0	1	0.144457
ENSG00000256870	SLC5A8	0	1	0.144719
ENSG00000117054	ACADM	0	1	0.145002
ENSG00000146776	ATXN7L1	0	1	0.145113
ENSG00000197776	KLHDC1	0	1	0.145266
ENSG00000243232	PCDHAC2	0	1	0.145291
ENSG00000167968	DNASE1L2	0	1	0.145335
ENSG00000134874	DZIP1	0	1	0.145484
ENSG00000145990	GFOD1	0	1	0.145609
ENSG00000023608	SNAPC1	0	1	0.145812
ENSG00000244607	CCDC13	0	1	0.145812
ENSG00000108551	RASD1	0	1	0.146035
ENSG00000011275	RNF216	0	1	0.146151
ENSG00000113318	MSH3	0	1	0.146151
ENSG00000225614	ZNF469	0	1	0.146151
ENSG00000141338	ABCA8	0	1	0.146161
ENSG00000054523	KIF1B	0	1	0.14633
ENSG00000204843	DCTN1	0	1	0.14633
ENSG00000130508	PXDN	0	1	0.146516
ENSG00000198010	DLGAP2	0	1	0.146516
ENSG00000176771	NCKAP5	0	1	0.146592
ENSG00000184305	CCSER1	0	1	0.146758
ENSG00000144893	MED12L	0	1	0.146829
ENSG00000075643	MOCOS	0	1	0.146955
ENSG00000123552	USP45	0	1	0.147037
ENSG00000165684	SNAPC4	0	1	0.147064
ENSG00000135763	URB2	0	1	0.147233
ENSG00000197125	OR8B8	0	1	0.147233
ENSG00000109736	MFSD10	0	1	0.147234
ENSG00000119685	TTLL5	0	1	0.147242
ENSG00000241058	NSUN6	0	1	0.147254
ENSG00000176219	OR11H6	0	1	0.147291
ENSG00000042493	CAPG	0	1	0.147351
ENSG00000111664	GNB3	0	1	0.147491
ENSG00000205560	CPT1B	0	1	0.147597
ENSG00000168016	TRANK1	0	1	0.147696
ENSG00000102452	NALCN	0	1	0.147823
ENSG00000205085	FAM71F2	0	1	0.148059
ENSG00000103494	RPGRIP1L	0	1	0.148069
ENSG00000184347	SLIT3	0	1	0.148184
ENSG00000185591	SP1	0	1	0.148237
ENSG00000137500	CCDC90B	0	1	0.148237
ENSG00000166887	VPS39	0	1	0.148414
ENSG00000111961	SASH1	0	1	0.148449
ENSG00000155363	MOV10	0	1	0.148576
ENSG00000124496	TRERF1	0	1	0.148594
ENSG00000112651	MRPL2	0	1	0.148685
ENSG00000110628	SLC22A18	0	1	0.148865
ENSG00000024048	UBR2	0	1	0.14887
ENSG00000174640	SLCO2A1	0	1	0.14887
ENSG00000140538	NTRK3	0	1	0.14888
ENSG00000163833	FBXO40	0	1	0.148884
ENSG00000105851	PIK3CG	0	1	0.148923
ENSG00000185608	MRPL40	0	1	0.148944
ENSG00000227057	WDR46	0	1	0.149118
ENSG00000105738	SIPA1L3	0	1	0.149308
ENSG00000138802	SEC24B	0	1	0.149482
ENSG00000162236	STX5	0	1	0.14958
ENSG00000180773	SLC36A4	0	1	0.14958
ENSG00000114346	ECT2	0	1	0.149609
ENSG00000204120	GIGYF2	0	1	0.149609
ENSG00000138134	STAMBPL1	0	1	0.149804
ENSG00000101746	NOL4	0	1	0.149861
ENSG00000106034	CPED1	0	1	0.149861
ENSG00000006634	DBF4	0	1	0.149969
ENSG00000164796	CSMD3	0	1	0.150283
ENSG00000088836	SLC4A11	0	1	0.150403
ENSG00000169684	CHRNA5	0	1	0.1505
ENSG00000136492	BRIP1	0	1	0.150619
ENSG00000159063	ALG8	0	1	0.150619
ENSG00000133597	ADCK2	0	1	0.150632
ENSG00000172273	HINFP	0	1	0.150782
ENSG00000134899	ERCC5	0	1	0.150995
ENSG00000136960	ENPP2	0	1	0.150995
ENSG00000152556	PFKM	0	1	0.151023
ENSG00000174485	DENND4A	0	1	0.151023
ENSG00000075651	PLD1	0	1	0.151037
ENSG00000175520	UBQLN3	0	1	0.151037
ENSG00000174348	PODN	0	1	0.151165
ENSG00000091428	RAPGEF4	0	1	0.151205
ENSG00000187098	MITF	0	1	0.151348
ENSG00000135972	MRPS9	0	1	0.15152
ENSG00000163947	ARHGEF3	0	1	0.151642
ENSG00000108384	RAD51C	0	1	0.151697
ENSG00000083067	TRPM3	0	1	0.1517
ENSG00000011083	SLC6A7	0	1	0.151879
ENSG00000104808	DHDH	0	1	0.151908
ENSG00000183856	IQGAP3	0	1	0.152047
ENSG00000138653	NDST4	0	1	0.152142
ENSG00000148700	ADD3	0	1	0.152379
ENSG00000164975	SNAPC3	0	1	0.152973
ENSG00000115687	PASK	0	1	0.152998
ENSG00000087502	ERGIC2	0	1	0.153043
ENSG00000176601	MAP3K19	0	1	0.15311
ENSG00000122367	LDB3	0	1	0.153128
ENSG00000148335	NTMT1	0	1	0.153208
ENSG00000162426	SLC45A1	0	1	0.153213
ENSG00000140107	SLC25A47	0	1	0.153611
ENSG00000146477	SLC22A3	0	1	0.153637
ENSG00000021826	CPS1	0	1	0.154169
ENSG00000186976	EFCAB6	0	1	0.154198
ENSG00000149091	DGKZ	0	1	0.154216
ENSG00000042832	TG	0	1	0.154432
ENSG00000106346	USP42	0	1	0.154432
ENSG00000116127	ALMS1	0	1	0.154432
ENSG00000006607	FARP2	0	1	0.154704
ENSG00000100473	COCH	0	1	0.154914
ENSG00000101191	DIDO1	0	1	0.154914
ENSG00000172482	AGXT	0	1	0.155029
ENSG00000144736	SHQ1	0	1	0.155199
ENSG00000101400	SNTA1	0	1	0.155252
ENSG00000113522	RAD50	0	1	0.15567
ENSG00000143951	WDPCP	0	1	0.156213
ENSG00000172037	LAMB2	0	1	0.156213
ENSG00000186951	PPARA	0	1	0.156476
ENSG00000183421	RIPK4	0	1	0.156486
ENSG00000169247	SH3TC2	0	1	0.156627
ENSG00000119760	SUPT7L	0	1	0.156685
ENSG00000143882	ATP6V1C2	0	1	0.156849
ENSG00000156976	EIF4A2	0	1	0.156849
ENSG00000133710	SPINK5	0	1	0.156933
ENSG00000158258	CLSTN2	0	1	0.157092
ENSG00000171735	CAMTA1	0	1	0.157097
ENSG00000247596	TWF2	0	1	0.157534
ENSG00000112053	SLC26A8	0	1	0.15755
ENSG00000187678	SPRY4	0	1	0.157627
ENSG00000160299	PCNT	0	1	0.157637
ENSG00000012822	CALCOCO1	0	1	0.157649
ENSG00000161021	MAML1	0	1	0.157763
ENSG00000104067	TJP1	0	1	0.157877
ENSG00000144118	RALB	0	1	0.157949
ENSG00000145362	ANK2	0	1	0.157956
ENSG00000082074	FYB1	0	1	0.158033
ENSG00000120896	SORBS3	0	1	0.158107
ENSG00000138101	DTNB	0	1	0.158121
ENSG00000002822	MAD1L1	0	1	0.158129
ENSG00000143498	TAF1A	0	1	0.158135
ENSG00000146918	NCAPG2	0	1	0.158135
ENSG00000016602	CLCA4	0	1	0.158154
ENSG00000085552	IGSF9	0	1	0.158154
ENSG00000128815	WDFY4	0	1	0.158174
ENSG00000170325	PRDM10	0	1	0.158174
ENSG00000140450	ARRDC4	0	1	0.158299
ENSG00000169908	TM4SF1	0	1	0.158311
ENSG00000111670	GNPTAB	0	1	0.158329
ENSG00000065548	ZC3H15	0	1	0.158351
ENSG00000161609	KASH5	0	1	0.158567
ENSG00000174343	CHRNA9	0	1	0.158567
ENSG00000106348	IMPDH1	0	1	0.158589
ENSG00000160185	UBASH3A	0	1	0.158598
ENSG00000185875	THNSL1	0	1	0.158598
ENSG00000027001	MIPEP	0	1	0.158779
ENSG00000141434	MEP1B	0	1	0.158825
ENSG00000139517	LNX2	0	1	0.15887
ENSG00000170807	LMOD2	0	1	0.15887
ENSG00000104412	EMC2	0	1	0.1589
ENSG00000166444	DENND2B	0	1	0.159015
ENSG00000204084	INPP5B	0	1	0.159105
ENSG00000135074	ADAM19	0	1	0.159224
ENSG00000111275	ALDH2	0	1	0.159225
ENSG00000145348	TBCK	0	1	0.159247
ENSG00000188811	NHLRC3	0	1	0.159247
ENSG00000112996	MRPS30	0	1	0.159259
ENSG00000140534	TICRR	0	1	0.159316
ENSG00000171681	ATF7IP	0	1	0.159354
ENSG00000165966	PDZRN4	0	1	0.159462
ENSG00000105929	ATP6V0A4	0	1	0.159474
ENSG00000108256	NUFIP2	0	1	0.159474
ENSG00000139648	KRT71	0	1	0.159474
ENSG00000101004	NINL	0	2	0.159486
ENSG00000163751	CPA3	0	1	0.159674
ENSG00000067057	PFKP	0	1	0.159726
ENSG00000181333	HEPHL1	0	1	0.159733
ENSG00000158966	CACHD1	0	1	0.159804
ENSG00000116774	OLFML3	0	1	0.160096
ENSG00000110328	GALNT18	0	1	0.160109
ENSG00000168970	JMJD7-PLA2G4B	0	1	0.160165
ENSG00000126217	MCF2L	0	1	0.160166
ENSG00000140986	RPL3L	0	1	0.160166
ENSG00000158636	EMSY	0	1	0.160166
ENSG00000136161	RCBTB2	0	1	0.160423
ENSG00000141977	CIB3	0	1	0.160423
ENSG00000149124	GLYAT	0	1	0.160423
ENSG00000162931	TRIM17	0	1	0.160423
ENSG00000117322	CR2	0	1	0.160474
ENSG00000132669	RIN2	0	1	0.160645
ENSG00000187741	FANCA	0	1	0.160968
ENSG00000074527	NTN4	0	1	0.160985
ENSG00000103154	NECAB2	0	1	0.160991
ENSG00000141380	SS18	0	1	0.161032
ENSG00000162520	SYNC	0	1	0.161075
ENSG00000140691	ARMC5	0	1	0.161363
ENSG00000140575	IQGAP1	0	1	0.16144
ENSG00000120253	NUP43	0	1	0.161535
ENSG00000183828	NUDT14	0	1	0.161535
ENSG00000053524	MCF2L2	0	1	0.161574
ENSG00000112473	SLC39A7	0	1	0.161937
ENSG00000140006	WDR89	0	1	0.162012
ENSG00000070915	SLC12A3	0	1	0.162036
ENSG00000101349	PAK5	0	1	0.162036
ENSG00000103326	CAPN15	0	1	0.162129
ENSG00000129003	VPS13C	0	1	0.162297
ENSG00000180988	OR52N2	0	1	0.162316
ENSG00000134369	NAV1	0	1	0.162519
ENSG00000112530	PACRG	0	1	0.162525
ENSG00000149218	ENDOD1	0	1	0.162814
ENSG00000166938	DIS3L	0	1	0.162901
ENSG00000179409	GEMIN4	0	1	0.162923
ENSG00000133858	ZFC3H1	0	2	0.162975
ENSG00000077782	FGFR1	0	1	0.163008
ENSG00000099219	ERMP1	0	1	0.163067
ENSG00000151062	CACNA2D4	0	1	0.163078
ENSG00000108106	UBE2S	0	1	0.163262
ENSG00000034533	ASTE1	0	1	0.1636
ENSG00000095383	TBC1D2	0	1	0.163771
ENSG00000115825	PRKD3	0	1	0.163867
ENSG00000138434	ITPRID2	0	1	0.163914
ENSG00000010256	UQCRC1	0	1	0.163914
ENSG00000117597	UTP25	0	1	0.163937
ENSG00000205221	VIT	0	1	0.163953
ENSG00000100084	HIRA	0	1	0.16397
ENSG00000179981	TSHZ1	0	1	0.164051
ENSG00000173175	ADCY5	0	1	0.164237
ENSG00000105639	JAK3	0	1	0.164405
ENSG00000011405	PIK3C2A	0	1	0.164553
ENSG00000163638	ADAMTS9	0	1	0.16465
ENSG00000183186	C2CD4C	0	1	0.164809
ENSG00000077522	ACTN2	0	1	0.164822
ENSG00000174175	SELP	0	1	0.164822
ENSG00000183020	AP2A2	0	1	0.164948
ENSG00000073910	FRY	0	1	0.164978
ENSG00000185532	PRKG1	0	1	0.165053
ENSG00000164087	POC1A	0	1	0.165073
ENSG00000164488	DACT2	0	1	0.165105
ENSG00000255346	NOX5	0	1	0.165223
ENSG00000132109	TRIM21	0	1	0.165444
ENSG00000120800	UTP20	0	1	0.165528
ENSG00000145012	LPP	0	1	0.165588
ENSG00000239388	ASB14	0	1	0.165611
ENSG00000147596	PRDM14	0	1	0.165715
ENSG00000095637	SORBS1	0	1	0.165755
ENSG00000137745	MMP13	0	1	0.165768
ENSG00000171433	GLOD5	0	1	0.165769
ENSG00000125637	PSD4	0	1	0.165818
ENSG00000244045	TMEM199	0	1	0.165818
ENSG00000138658	ZGRF1	0	1	0.165842
ENSG00000004455	AK2	0	1	0.165927
ENSG00000214338	SOGA3	0	1	0.165941
ENSG00000144488	ESPNL	0	1	0.166427
ENSG00000088812	ATRN	0	1	0.166493
ENSG00000104325	DECR1	0	1	0.166509
ENSG00000085491	SLC25A24	0	1	0.166606
ENSG00000156502	SUPV3L1	0	1	0.166606
ENSG00000104643	MTMR9	0	1	0.166706
ENSG00000133107	TRPC4	0	1	0.166748
ENSG00000131652	THOC6	0	1	0.166996
ENSG00000114529	C3orf52	0	1	0.167102
ENSG00000079432	CIC	0	1	0.167248
ENSG00000054965	FAM168A	0	1	0.167435
ENSG00000188566	NDOR1	0	1	0.167509
ENSG00000081923	ATP8B1	0	1	0.16767
ENSG00000120278	PLEKHG1	0	1	0.16767
ENSG00000126602	TRAP1	0	1	0.16767
ENSG00000146453	PNLDC1	0	1	0.16804
ENSG00000184445	KNTC1	0	1	0.16804
ENSG00000115904	SOS1	0	1	0.168064
ENSG00000070814	TCOF1	0	1	0.168374
ENSG00000158006	PAFAH2	0	1	0.168374
ENSG00000088538	DOCK3	0	1	0.168449
ENSG00000065882	TBC1D1	0	1	0.168524
ENSG00000149308	NPAT	0	1	0.168524
ENSG00000137478	FCHSD2	0	1	0.168536
ENSG00000081026	MAGI3	0	1	0.168541
ENSG00000149925	ALDOA	0	1	0.168557
ENSG00000151461	UPF2	0	1	0.168562
ENSG00000093217	XYLB	0	1	0.16864
ENSG00000164967	RPP25L	0	1	0.16864
ENSG00000160746	ANO10	0	1	0.168879
ENSG00000188175	HEPACAM2	0	1	0.168879
ENSG00000123146	ADGRE5	0	1	0.168934
ENSG00000118705	RPN2	0	1	0.169026
ENSG00000164068	RNF123	0	1	0.169032
ENSG00000101474	APMAP	0	1	0.169068
ENSG00000064655	EYA2	0	1	0.169185
ENSG00000187231	SESTD1	0	1	0.169185
ENSG00000132275	RRP8	0	1	0.169539
ENSG00000186517	ARHGAP30	0	1	0.169673
ENSG00000244405	ETV5	0	1	0.169673
ENSG00000156931	VPS8	0	1	0.169775
ENSG00000177469	CAVIN1	0	1	0.169775
ENSG00000184661	CDCA2	0	1	0.16981
ENSG00000077150	NFKB2	0	1	0.169827
ENSG00000147459	DOCK5	0	1	0.169844
ENSG00000011258	MBTD1	0	1	0.16992
ENSG00000104880	ARHGEF18	0	1	0.16992
ENSG00000181085	MAPK15	0	1	0.170056
ENSG00000148426	PROSER2	0	1	0.170073
ENSG00000123453	SARDH	0	1	0.170165
ENSG00000163933	RFT1	0	1	0.170247
ENSG00000010803	SCMH1	0	1	0.170289
ENSG00000178177	LCORL	0	1	0.170429
ENSG00000213996	TM6SF2	0	1	0.170429
ENSG00000133401	PDZD2	0	1	0.170441
ENSG00000047579	DTNBP1	0	1	0.170457
ENSG00000198265	HELZ	0	1	0.170457
ENSG00000123836	PFKFB2	0	1	0.170471
ENSG00000160282	FTCD	0	1	0.170534
ENSG00000103051	COG4	0	1	0.170585
ENSG00000167483	NIBAN3	0	1	0.17062
ENSG00000121152	NCAPH	0	1	0.170679
ENSG00000176567	OR4X1	0	1	0.170827
ENSG00000104356	POP1	0	1	0.170932
ENSG00000145088	EAF2	0	1	0.170932
ENSG00000100938	GMPR2	0	1	0.171065
ENSG00000163913	IFT122	0	1	0.171098
ENSG00000103316	CRYM	0	1	0.171189
ENSG00000138758	SEPTIN11	0	1	0.171189
ENSG00000149658	YTHDF1	0	1	0.171189
ENSG00000129993	CBFA2T3	0	1	0.171369
ENSG00000167721	TSR1	0	1	0.171369
ENSG00000125319	HROB	0	1	0.17144
ENSG00000129988	LBP	0	1	0.17144
ENSG00000141736	ERBB2	0	1	0.171491
ENSG00000170178	HOXD12	0	1	0.171491
ENSG00000109684	CLNK	0	1	0.171518
ENSG00000154781	CCDC174	0	1	0.171606
ENSG00000204248	COL11A2	0	1	0.171606
ENSG00000221866	PLXNA4	0	1	0.171729
ENSG00000162849	KIF26B	0	1	0.17185
ENSG00000149972	CNTN5	0	2	0.171898
ENSG00000180398	MCFD2	0	1	0.171953
ENSG00000157388	CACNA1D	0	1	0.172103
ENSG00000137225	CAPN11	0	1	0.172224
ENSG00000184384	MAML2	0	1	0.172375
ENSG00000163629	PTPN13	0	1	0.172416
ENSG00000038382	TRIO	0	1	0.172477
ENSG00000102804	TSC22D1	0	1	0.172519
ENSG00000101255	TRIB3	0	1	0.172691
ENSG00000103534	TMC5	0	1	0.172776
ENSG00000112144	CILK1	0	1	0.172776
ENSG00000136197	C7orf25	0	1	0.173073
ENSG00000197016	ZNF470	0	2	0.173097
ENSG00000087111	PIGS	0	1	0.173157
ENSG00000168528	SERINC2	0	1	0.173157
ENSG00000165588	OTX2	0	1	0.173176
ENSG00000155561	NUP205	0	1	0.173263
ENSG00000156140	ADAMTS3	0	1	0.173263
ENSG00000236981	OR10G9	0	1	0.173361
ENSG00000160633	SAFB	0	1	0.173402
ENSG00000106948	AKNA	0	1	0.173422
ENSG00000116871	MAP7D1	0	1	0.173582
ENSG00000173218	VANGL1	0	1	0.173621
ENSG00000138385	SSB	0	1	0.173638
ENSG00000143641	GALNT2	0	1	0.173717
ENSG00000163808	KIF15	0	1	0.173717
ENSG00000127980	PEX1	0	1	0.173799
ENSG00000196639	HRH1	0	1	0.173963
ENSG00000166261	ZNF202	0	1	0.17404
ENSG00000164615	CAMLG	0	1	0.174311
ENSG00000177663	IL17RA	0	1	0.174311
ENSG00000106524	ANKMY2	0	1	0.174322
ENSG00000185133	INPP5J	0	1	0.174483
ENSG00000102710	SUPT20H	0	1	0.174499
ENSG00000058600	POLR3E	0	1	0.174506
ENSG00000160883	HK3	0	1	0.174506
ENSG00000173320	STOX2	0	1	0.174506
ENSG00000196663	TECPR2	0	1	0.174506
ENSG00000185972	CCIN	0	1	0.174714
ENSG00000167522	ANKRD11	0	1	0.174757
ENSG00000173801	JUP	0	1	0.174763
ENSG00000050405	LIMA1	0	1	0.174814
ENSG00000010379	SLC6A13	0	1	0.174862
ENSG00000105392	CRX	0	1	0.17497
ENSG00000138375	SMARCAL1	0	1	0.175104
ENSG00000143376	SNX27	0	1	0.175117
ENSG00000232040	ZBED9	0	1	0.17513
ENSG00000139218	SCAF11	0	2	0.175185
ENSG00000101974	ATP11C	0	1	0.175249
ENSG00000169231	THBS3	0	1	0.175368
ENSG00000179889	PDXDC1	0	1	0.175522
ENSG00000158014	SLC30A2	0	1	0.175592
ENSG00000156802	ATAD2	0	1	0.175713
ENSG00000140279	DUOX2	0	1	0.175779
ENSG00000114450	GNB4	0	1	0.175865
ENSG00000169031	COL4A3	0	1	0.175865
ENSG00000084774	CAD	0	1	0.175971
ENSG00000119723	COQ6	0	1	0.175971
ENSG00000147873	IFNA5	0	1	0.175971
ENSG00000140527	WDR93	0	1	0.17617
ENSG00000147050	KDM6A	0	1	0.17617
ENSG00000187726	DNAJB13	0	1	0.17617
ENSG00000103245	CIAO3	0	1	0.176211
ENSG00000063241	ISOC2	0	1	0.176463
ENSG00000119227	PIGZ	0	1	0.176463
ENSG00000144560	VGLL4	0	1	0.176463
ENSG00000071794	HLTF	0	1	0.176503
ENSG00000147614	ATP6V0D2	0	1	0.17662
ENSG00000162909	CAPN2	0	1	0.177104
ENSG00000153774	CFDP1	0	1	0.177181
ENSG00000085511	MAP3K4	0	1	0.177263
ENSG00000139287	TPH2	0	1	0.177263
ENSG00000119596	YLPM1	0	1	0.177356
ENSG00000153930	ANKFN1	0	1	0.177405
ENSG00000136122	BORA	0	1	0.177649
ENSG00000166987	MBD6	0	1	0.177649
ENSG00000215421	ZNF407	0	1	0.177649
ENSG00000110169	HPX	0	1	0.177703
ENSG00000172059	KLF11	0	1	0.17776
ENSG00000109445	ZNF330	0	1	0.177771
ENSG00000130876	SLC7A10	0	1	0.177848
ENSG00000171561	OR2AT4	0	1	0.177878
ENSG00000157657	ZNF618	0	1	0.177955
ENSG00000132740	IGHMBP2	0	1	0.177978
ENSG00000091009	RBM27	0	1	0.178068
ENSG00000084110	HAL	0	1	0.178073
ENSG00000124459	ZNF45	0	1	0.178271
ENSG00000110104	CCDC86	0	1	0.178279
ENSG00000137878	GCOM1	0	1	0.178281
ENSG00000181092	ADIPOQ	0	1	0.178306
ENSG00000135912	TTLL4	0	1	0.178319
ENSG00000106351	AGFG2	0	1	0.178332
ENSG00000110046	ATG2A	0	1	0.178396
ENSG00000145982	FARS2	0	1	0.178396
ENSG00000110697	PITPNM1	0	1	0.178468
ENSG00000131697	NPHP4	0	1	0.178652
ENSG00000083444	PLOD1	0	1	0.178726
ENSG00000163394	CCKAR	0	1	0.178786
ENSG00000142731	PLK4	0	1	0.178805
ENSG00000171431	KRT20	0	1	0.178805
ENSG00000173230	GOLGB1	0	1	0.178815
ENSG00000165699	TSC1	0	1	0.178842
ENSG00000172159	FRMD3	0	1	0.178842
ENSG00000197965	MPZL1	0	1	0.178854
ENSG00000068831	RASGRP2	0	1	0.178892
ENSG00000204394	VARS1	0	1	0.178944
ENSG00000135723	FHOD1	0	1	0.178994
ENSG00000168890	TMEM150A	0	1	0.179427
ENSG00000111731	C2CD5	0	1	0.179486
ENSG00000175595	ERCC4	0	1	0.179493
ENSG00000198625	MDM4	0	1	0.179493
ENSG00000133958	UNC79	0	1	0.179495
ENSG00000139835	GRTP1	0	1	0.179495
ENSG00000010319	SEMA3G	0	1	0.179508
ENSG00000187806	TMEM202	0	1	0.179526
ENSG00000221843	C2orf16	0	1	0.179792
ENSG00000102595	UGGT2	0	1	0.179836
ENSG00000198911	SREBF2	0	1	0.179836
ENSG00000166535	A2ML1	0	1	0.180056
ENSG00000116729	WLS	0	1	0.180226
ENSG00000142233	NTN5	0	1	0.180229
ENSG00000177943	MAMDC4	0	1	0.180229
ENSG00000115648	MLPH	0	1	0.180301
ENSG00000178297	TMPRSS9	0	1	0.180322
ENSG00000120254	MTHFD1L	0	1	0.18045
ENSG00000171105	INSR	0	1	0.18045
ENSG00000254986	DPP3	0	1	0.18045
ENSG00000092445	TYRO3	0	1	0.180525
ENSG00000110042	DTX4	0	1	0.180591
ENSG00000091262	ABCC6	0	1	0.180663
ENSG00000072778	ACADVL	0	1	0.180714
ENSG00000164619	BMPER	0	1	0.180714
ENSG00000183386	FHL3	0	1	0.180802
ENSG00000102935	ZNF423	0	1	0.180854
ENSG00000146070	PLA2G7	0	1	0.180854
ENSG00000091128	LAMB4	0	1	0.180904
ENSG00000157211	CDCP2	0	1	0.181011
ENSG00000171557	FGG	0	1	0.181032
ENSG00000184056	VPS33B	0	1	0.181542
ENSG00000141696	P3H4	0	1	0.181591
ENSG00000196517	SLC6A9	0	1	0.181628
ENSG00000143553	SNAPIN	0	1	0.181955
ENSG00000170477	KRT4	0	1	0.182006
ENSG00000149311	ATM	0	1	0.182089
ENSG00000058335	RASGRF1	0	1	0.182323
ENSG00000005486	RHBDD2	0	1	0.182353
ENSG00000068878	PSME4	0	2	0.182373
ENSG00000015520	NPC1L1	0	1	0.182383
ENSG00000113615	SEC24A	0	1	0.182383
ENSG00000132781	MUTYH	0	1	0.182383
ENSG00000132681	ATP1A4	0	1	0.182409
ENSG00000081803	CADPS2	0	1	0.18245
ENSG00000198677	TTC37	0	1	0.182496
ENSG00000171097	KYAT1	0	1	0.182527
ENSG00000162804	SNED1	0	1	0.182604
ENSG00000103591	AAGAB	0	1	0.18263
ENSG00000168843	FSTL5	0	1	0.182656
ENSG00000187871	GFRAL	0	1	0.182684
ENSG00000124406	ATP8A1	0	1	0.182712
ENSG00000137103	TMEM8B	0	1	0.182712
ENSG00000138593	SECISBP2L	0	1	0.182782
ENSG00000088179	PTPN4	0	1	0.182851
ENSG00000130449	ZSWIM6	0	1	0.18297
ENSG00000009694	TENM1	0	1	0.183053
ENSG00000104218	CSPP1	0	1	0.183053
ENSG00000128602	SMO	0	1	0.183102
ENSG00000110077	MS4A6A	0	1	0.183207
ENSG00000165983	PTER	0	1	0.183207
ENSG00000186792	HYAL3	0	1	0.18337
ENSG00000148498	PARD3	0	1	0.183658
ENSG00000010310	GIPR	0	1	0.183718
ENSG00000140265	ZSCAN29	0	1	0.183718
ENSG00000196151	WDSUB1	0	1	0.183718
ENSG00000131778	CHD1L	0	1	0.18374
ENSG00000165953	SERPINA12	0	1	0.183987
ENSG00000164776	PHKG1	0	1	0.18409
ENSG00000083290	ULK2	0	1	0.184167
ENSG00000119703	ZC2HC1C	0	1	0.184182
ENSG00000067842	ATP2B3	0	2	0.184217
ENSG00000122008	POLK	0	1	0.184256
ENSG00000158458	NRG2	0	1	0.184408
ENSG00000137944	KYAT3	0	1	0.184633
ENSG00000178607	ERN1	0	1	0.184703
ENSG00000155975	VPS37A	0	1	0.184775
ENSG00000004866	ST7	0	1	0.184791
ENSG00000172349	IL16	0	1	0.184799
ENSG00000111913	RIPOR2	0	1	0.185312
ENSG00000115850	LCT	0	1	0.185341
ENSG00000135905	DOCK10	0	1	0.185341
ENSG00000140474	ULK3	0	1	0.185375
ENSG00000168447	SCNN1B	0	2	0.185386
ENSG00000165304	MELK	0	1	0.185391
ENSG00000115306	SPTBN1	0	1	0.18543
ENSG00000146233	CYP39A1	0	1	0.185465
ENSG00000138834	MAPK8IP3	0	1	0.185522
ENSG00000189233	NUGGC	0	1	0.185609
ENSG00000005421	PON1	0	1	0.185764
ENSG00000175899	A2M	0	1	0.185764
ENSG00000258839	MC1R	0	1	0.18583
ENSG00000173612	GPRC6A	0	1	0.185835
ENSG00000172005	MAL	0	1	0.185929
ENSG00000134917	ADAMTS8	0	1	0.185965
ENSG00000146809	ASB15	0	1	0.185965
ENSG00000085832	EPS15	0	1	0.185984
ENSG00000135828	RNASEL	1	22	0.186033
ENSG00000106536	POU6F2	0	1	0.186045
ENSG00000120324	PCDHB10	0	1	0.186057
ENSG00000204291	COL15A1	0	2	0.186107
ENSG00000125651	GTF2F1	0	1	0.186108
ENSG00000149292	TTC12	0	1	0.186108
ENSG00000114904	NEK4	0	1	0.186175
ENSG00000187391	MAGI2	0	1	0.186184
ENSG00000241935	HOGA1	0	1	0.186313
ENSG00000196739	COL27A1	0	1	0.186604
ENSG00000215041	NEURL4	0	1	0.186604
ENSG00000181143	MUC16	0	1	0.186678
ENSG00000100012	SEC14L3	0	1	0.186711
ENSG00000134318	ROCK2	0	1	0.18681
ENSG00000166866	MYO1A	0	1	0.186836
ENSG00000081237	PTPRC	0	1	0.186899
ENSG00000151651	ADAM8	0	1	0.186986
ENSG00000137628	DDX60	0	1	0.18702
ENSG00000066230	SLC9A3	0	1	0.187128
ENSG00000163395	IGFN1	0	2	0.187146
ENSG00000169710	FASN	0	1	0.187253
ENSG00000113555	PCDH12	0	1	0.187288
ENSG00000151718	WWC2	0	1	0.187692
ENSG00000165548	TMEM63C	0	1	0.187692
ENSG00000101333	PLCB4	0	1	0.187984
ENSG00000040933	INPP4A	0	1	0.188047
ENSG00000241404	EGFL8	0	1	0.18806
ENSG00000177675	CD163L1	0	2	0.188138
ENSG00000155096	AZIN1	0	1	0.188389
ENSG00000183208	GDPGP1	0	1	0.188389
ENSG00000116809	ZBTB17	0	2	0.188743
ENSG00000082781	ITGB5	0	1	0.188743
ENSG00000165102	HGSNAT	0	1	0.188743
ENSG00000178385	PLEKHM3	0	1	0.188967
ENSG00000067191	CACNB1	0	1	0.189
ENSG00000188015	S100A3	0	1	0.189
ENSG00000186648	CARMIL3	0	2	0.189014
ENSG00000133135	RNF128	0	1	0.189068
ENSG00000204930	FAM221B	0	1	0.18913
ENSG00000197816	CCDC180	0	1	0.189269
ENSG00000197429	IPP	0	1	0.189381
ENSG00000043143	JADE2	0	1	0.189433
ENSG00000126838	PZP	0	1	0.189554
ENSG00000080189	SLC35C2	0	1	0.189664
ENSG00000119688	ABCD4	0	1	0.189682
ENSG00000134760	DSG1	0	1	0.189682
ENSG00000062822	POLD1	0	1	0.189764
ENSG00000167210	LOXHD1	0	1	0.189861
ENSG00000244474	UGT1A4	0	1	0.190104
ENSG00000078725	BRINP1	0	1	0.190244
ENSG00000154269	ENPP3	0	1	0.190361
ENSG00000144591	GMPPA	0	1	0.190372
ENSG00000159147	DONSON	0	1	0.190372
ENSG00000107890	ANKRD26	0	1	0.190731
ENSG00000108523	RNF167	0	2	0.190785
ENSG00000176715	ACSF3	0	1	0.191047
ENSG00000176986	SEC24C	0	1	0.191047
ENSG00000138741	TRPC3	0	1	0.191055
ENSG00000173744	AGFG1	0	1	0.191101
ENSG00000157703	SVOPL	0	1	0.191164
ENSG00000139970	RTN1	0	1	0.191169
ENSG00000168944	CEP120	0	1	0.191222
ENSG00000099282	TSPAN15	0	1	0.191253
ENSG00000163462	TRIM46	0	1	0.191335
ENSG00000180347	ITPRID1	0	1	0.191546
ENSG00000100266	PACSIN2	0	1	0.191674
ENSG00000175220	ARHGAP1	0	1	0.191674
ENSG00000005471	ABCB4	0	1	0.191714
ENSG00000144711	IQSEC1	0	1	0.191714
ENSG00000159307	SCUBE1	0	1	0.19199
ENSG00000184220	CMSS1	0	1	0.192006
ENSG00000089041	P2RX7	0	1	0.192042
ENSG00000213079	SCAF8	0	1	0.192042
ENSG00000073060	SCARB1	0	1	0.192088
ENSG00000166816	LDHD	0	1	0.192225
ENSG00000012232	EXTL3	0	1	0.192281
ENSG00000082068	WDR70	0	1	0.192281
ENSG00000141449	GREB1L	0	1	0.192597
ENSG00000100628	ASB2	0	1	0.192636
ENSG00000108465	CDK5RAP3	0	1	0.192639
ENSG00000141994	DUS3L	0	1	0.192778
ENSG00000181965	NEUROG1	0	1	0.192778
ENSG00000128928	IVD	0	1	0.19283
ENSG00000134321	RSAD2	0	1	0.19283
ENSG00000015133	CCDC88C	0	2	0.192933
ENSG00000053770	AP5M1	0	1	0.193002
ENSG00000197641	SERPINB13	0	1	0.193058
ENSG00000178015	GPR150	0	1	0.193165
ENSG00000151005	TKTL2	0	1	0.193184
ENSG00000154133	ROBO4	0	1	0.193184
ENSG00000157060	SHCBP1L	0	1	0.19335
ENSG00000138111	MFSD13A	0	1	0.193351
ENSG00000239389	PCDHA13	0	1	0.193351
ENSG00000158055	GRHL3	0	1	0.193435
ENSG00000124491	F13A1	0	1	0.193533
ENSG00000129925	PGAP6	0	1	0.193605
ENSG00000158169	FANCC	0	1	0.193633
ENSG00000173585	CCR9	0	1	0.193633
ENSG00000066455	GOLGA5	0	1	0.193809
ENSG00000204410	MSH5	0	1	0.193809
ENSG00000112902	SEMA5A	0	1	0.193813
ENSG00000185359	HGS	0	1	0.193841
ENSG00000197299	BLM	0	1	0.193854
ENSG00000188522	FAM83G	1	13	0.193898
ENSG00000051341	POLQ	0	2	0.194034
ENSG00000135372	NAT10	0	1	0.194103
ENSG00000188321	ZNF559	0	1	0.194103
ENSG00000141526	SLC16A3	0	1	0.194133
ENSG00000172890	NADSYN1	0	1	0.194197
ENSG00000138131	LOXL4	0	1	0.194263
ENSG00000105127	AKAP8	0	1	0.19432
ENSG00000116852	KIF21B	0	1	0.19432
ENSG00000137776	SLTM	0	1	0.194358
ENSG00000157510	AFAP1L1	0	1	0.194358
ENSG00000139263	LRIG3	0	1	0.194505
ENSG00000041982	TNC	0	1	0.194572
ENSG00000144043	TEX261	0	1	0.19458
ENSG00000136002	ARHGEF4	0	1	0.194605
ENSG00000123977	DAW1	0	1	0.194617
ENSG00000146828	SLC12A9	0	1	0.194617
ENSG00000157107	FCHO2	0	1	0.194617
ENSG00000124067	SLC12A4	0	1	0.194678
ENSG00000062096	ARSF	0	1	0.194684
ENSG00000113407	TARS1	0	1	0.194684
ENSG00000156011	PSD3	0	1	0.194745
ENSG00000196914	ARHGEF12	0	1	0.194788
ENSG00000144821	MYH15	0	1	0.194928
ENSG00000100288	CHKB	0	1	0.19493
ENSG00000149489	ROM1	0	1	0.19493
ENSG00000138073	PREB	0	1	0.194935
ENSG00000129219	PLD2	0	2	0.195162
ENSG00000166391	MOGAT2	0	1	0.195179
ENSG00000165458	INPPL1	0	1	0.195329
ENSG00000092929	UNC13D	0	1	0.195647
ENSG00000163811	WDR43	0	1	0.195654
ENSG00000143851	PTPN7	0	1	0.195667
ENSG00000177728	TMEM94	0	1	0.195667
ENSG00000163625	WDFY3	0	1	0.195778
ENSG00000186431	FCAR	0	1	0.195795
ENSG00000187266	EPOR	0	1	0.195802
ENSG00000011028	MRC2	0	1	0.19588
ENSG00000070371	CLTCL1	0	1	0.195932
ENSG00000139567	ACVRL1	0	1	0.195932
ENSG00000168646	AXIN2	0	1	0.196171
ENSG00000100413	POLR3H	0	1	0.19618
ENSG00000205517	RGL3	0	1	0.196181
ENSG00000156853	ZNF689	0	1	0.19634
ENSG00000105559	PLEKHA4	0	1	0.19641
ENSG00000004939	SLC4A1	0	1	0.196488
ENSG00000049618	ARID1B	0	1	0.196748
ENSG00000128285	MCHR1	0	1	0.196748
ENSG00000148677	ANKRD1	0	1	0.196748
ENSG00000178234	GALNT11	0	1	0.196748
ENSG00000196878	LAMB3	0	1	0.196815
ENSG00000100014	SPECC1L	0	1	0.19691
ENSG00000106344	RBM28	0	1	0.19691
ENSG00000182606	TRAK1	0	1	0.19691
ENSG00000188158	NHS	0	1	0.196965
ENSG00000105186	ANKRD27	0	1	0.197167
ENSG00000108821	COL1A1	0	1	0.197417
ENSG00000119777	TMEM214	0	1	0.197434
ENSG00000107290	SETX	0	1	0.197583
ENSG00000112701	SENP6	0	1	0.197589
ENSG00000166311	SMPD1	0	1	0.197611
ENSG00000198752	CDC42BPB	0	1	0.197611
ENSG00000171467	ZNF318	0	1	0.197783
ENSG00000103056	SMPD3	0	1	0.19788
ENSG00000121297	TSHZ3	0	1	0.19788
ENSG00000188385	JAKMIP3	0	1	0.19788
ENSG00000101846	STS	0	1	0.198031
ENSG00000119906	SLF2	0	1	0.198031
ENSG00000103404	USP31	0	1	0.198236
ENSG00000090905	TNRC6A	0	1	0.198273
ENSG00000139344	AMDHD1	0	1	0.198273
ENSG00000139174	PRICKLE1	0	1	0.198295
ENSG00000100867	DHRS2	0	2	0.198301
ENSG00000075275	CELSR1	1	23	0.19831
ENSG00000158863	FAM160B2	0	1	0.198314
ENSG00000152527	PLEKHH2	0	1	0.198419
ENSG00000168907	PLA2G4F	0	1	0.198625
ENSG00000169169	CPT1C	0	1	0.198727
ENSG00000146856	AGBL3	0	2	0.198734
ENSG00000163870	TPRA1	0	1	0.198735
ENSG00000183864	TOB2	0	1	0.19897
ENSG00000158941	CCAR2	0	1	0.198985
ENSG00000143164	DCAF6	0	1	0.19908
ENSG00000164190	NIPBL	0	1	0.19908
ENSG00000131944	FAAP24	0	1	0.199223
ENSG00000168542	COL3A1	0	1	0.199422
ENSG00000175283	DOLK	0	1	0.199422
ENSG00000110422	HIPK3	0	1	0.199424
ENSG00000162669	HFM1	0	1	0.199491
ENSG00000179776	CDH5	0	1	0.199569
ENSG00000010292	NCAPD2	0	1	0.199642
ENSG00000189184	PCDH18	0	1	0.199642
ENSG00000121578	B4GALT4	0	1	0.199712
ENSG00000137204	SLC22A7	0	1	0.199771
ENSG00000142235	LMTK3	0	1	0.199771
ENSG00000162777	DENND2D	0	1	0.199771
ENSG00000110756	HPS5	0	1	0.199836
ENSG00000119969	HELLS	0	1	0.199836
ENSG00000112893	MAN2A1	0	1	0.199847
ENSG00000170523	KRT83	0	1	0.200007
ENSG00000100612	DHRS7	0	1	0.200076
ENSG00000151093	OXSM	0	1	0.200076
ENSG00000174197	MGA	0	2	0.200226
ENSG00000144566	RAB5A	0	1	0.200311
ENSG00000079257	LXN	0	1	0.200318
ENSG00000204634	TBC1D8	0	1	0.20042
ENSG00000106829	TLE4	0	1	0.200532
ENSG00000198825	INPP5F	0	1	0.200552
ENSG00000084693	AGBL5	0	1	0.200616
ENSG00000140443	IGF1R	0	1	0.20064
ENSG00000108244	KRT23	0	1	0.200675
ENSG00000140323	DISP2	0	1	0.200675
ENSG00000181191	PJA1	0	1	0.200797
ENSG00000109133	TMEM33	0	1	0.200818
ENSG00000114656	CFAP92	0	1	0.200818
ENSG00000139636	LMBR1L	0	1	0.200818
ENSG00000122477	LRRC39	0	1	0.200823
ENSG00000120341	SEC16B	0	2	0.200869
ENSG00000164099	PRSS12	0	1	0.200922
ENSG00000164318	EGFLAM	0	1	0.201073
ENSG00000204764	RANBP17	0	1	0.201082
ENSG00000140451	PIF1	0	1	0.201093
ENSG00000186496	ZNF396	0	1	0.20111
ENSG00000075568	TMEM131	0	2	0.201343
ENSG00000187908	DMBT1	0	1	0.201408
ENSG00000040199	PHLPP2	0	2	0.201478
ENSG00000123989	CHPF	0	1	0.201484
ENSG00000064886	CHI3L2	0	1	0.201496
ENSG00000171169	NAIF1	0	1	0.201496
ENSG00000213614	HEXA	0	1	0.201496
ENSG00000101336	HCK	0	1	0.201751
ENSG00000126001	CEP250	0	1	0.201977
ENSG00000181963	OR52K2	0	1	0.201999
ENSG00000063761	ADCK1	0	1	0.202246
ENSG00000101310	SEC23B	0	2	0.202285
ENSG00000129467	ADCY4	0	2	0.202299
ENSG00000172987	HPSE2	0	1	0.202339
ENSG00000142623	PADI1	0	1	0.202408
ENSG00000172244	C5orf34	0	1	0.202408
ENSG00000122778	KIAA1549	0	1	0.202464
ENSG00000185567	AHNAK2	0	1	0.202516
ENSG00000173239	LIPM	0	1	0.202559
ENSG00000113119	TMCO6	0	1	0.20292
ENSG00000178175	ZNF366	0	1	0.202938
ENSG00000008311	AASS	0	2	0.203233
ENSG00000118514	ALDH8A1	0	1	0.203418
ENSG00000167881	SRP68	0	1	0.203418
ENSG00000205978	NYNRIN	0	2	0.203624
ENSG00000068781	STON1-GTF2A1L	0	2	0.203937
ENSG00000115275	MOGS	0	1	0.203942
ENSG00000142552	RCN3	0	1	0.203984
ENSG00000169607	CKAP2L	0	1	0.204007
ENSG00000103174	NAGPA	0	1	0.204063
ENSG00000135205	CCDC146	0	1	0.204332
ENSG00000100678	SLC8A3	0	1	0.204465
ENSG00000131023	LATS1	0	1	0.204465
ENSG00000185115	NSMCE3	0	1	0.20465
ENSG00000132141	CCT6B	0	1	0.204765
ENSG00000169967	MAP3K2	0	1	0.204765
ENSG00000112339	HBS1L	0	1	0.20481
ENSG00000166143	PPP1R14D	0	1	0.204913
ENSG00000177666	PNPLA2	0	1	0.204913
ENSG00000130985	UBA1	0	1	0.204914
ENSG00000134531	EMP1	0	1	0.204983
ENSG00000186513	OR9Q2	0	1	0.204983
ENSG00000185838	GNB1L	0	1	0.205
ENSG00000089250	NOS1	0	1	0.205066
ENSG00000163781	TOPBP1	0	2	0.205341
ENSG00000165494	PCF11	0	2	0.205381
ENSG00000149571	KIRREL3	0	1	0.205414
ENSG00000135315	CEP162	0	1	0.205455
ENSG00000079691	CARMIL1	0	1	0.205492
ENSG00000140939	NOL3	0	1	0.205497
ENSG00000134697	GNL2	0	1	0.205575
ENSG00000178222	RNF212	0	1	0.205684
ENSG00000198300	PEG3	0	1	0.205746
ENSG00000011201	ANOS1	0	1	0.205786
ENSG00000189181	OR14I1	0	1	0.205786
ENSG00000135966	TGFBRAP1	0	1	0.205803
ENSG00000102904	TSNAXIP1	0	2	0.205863
ENSG00000121053	EPX	0	2	0.205945
ENSG00000137766	UNC13C	0	2	0.205946
ENSG00000171824	EXOSC10	0	1	0.205959
ENSG00000093009	CDC45	0	1	0.206027
ENSG00000114054	PCCB	0	1	0.206486
ENSG00000160294	MCM3AP	0	1	0.206486
ENSG00000128833	MYO5C	0	1	0.206496
ENSG00000139697	SBNO1	0	1	0.206502
ENSG00000059588	TARBP1	0	1	0.206504
ENSG00000118960	HS1BP3	0	1	0.206539
ENSG00000116035	VAX2	0	1	0.206697
ENSG00000145147	SLIT2	0	1	0.206697
ENSG00000186866	POFUT2	0	1	0.206697
ENSG00000116731	PRDM2	0	2	0.20688
ENSG00000144857	BOC	0	1	0.207142
ENSG00000154099	DNAAF1	0	1	0.207241
ENSG00000175311	ANKS4B	0	2	0.207246
ENSG00000154265	ABCA5	0	2	0.207333
ENSG00000133812	SBF2	0	1	0.20737
ENSG00000126583	PRKCG	0	1	0.207426
ENSG00000160767	FAM189B	0	1	0.207537
ENSG00000185028	LRRC14B	0	1	0.207832
ENSG00000112200	ZNF451	0	1	0.208088
ENSG00000167674	HDGFL2	0	1	0.208088
ENSG00000170426	SDR9C7	0	1	0.208088
ENSG00000170289	CNGB3	0	1	0.208113
ENSG00000100433	KCNK10	0	1	0.208133
ENSG00000117154	IGSF21	0	1	0.208133
ENSG00000157379	DHRS1	0	1	0.208146
ENSG00000170454	KRT75	0	1	0.208146
ENSG00000159625	DRC7	0	1	0.208171
ENSG00000148803	FUOM	0	1	0.208251
ENSG00000178826	TMEM139	0	1	0.208251
ENSG00000198208	RPS6KL1	0	1	0.208251
ENSG00000126453	BCL2L12	0	1	0.208362
ENSG00000144712	CAND2	0	1	0.20841
ENSG00000148773	MKI67	0	2	0.208448
ENSG00000013288	MAN2B2	0	1	0.208464
ENSG00000067369	TP53BP1	0	1	0.208524
ENSG00000162526	TSSK3	0	1	0.208536
ENSG00000128886	ELL3	0	1	0.208559
ENSG00000159231	CBR3	0	1	0.208588
ENSG00000126231	PROZ	0	1	0.208723
ENSG00000136811	ODF2	0	1	0.208727
ENSG00000135299	ANKRD6	0	1	0.208834
ENSG00000153827	TRIP12	0	1	0.208834
ENSG00000003987	MTMR7	0	1	0.20888
ENSG00000198670	LPA	0	1	0.209023
ENSG00000103540	CCP110	0	1	0.2091
ENSG00000146530	VWDE	0	2	0.209122
ENSG00000084754	HADHA	0	1	0.209127
ENSG00000099381	SETD1A	0	1	0.209127
ENSG00000040341	STAU2	0	1	0.20939
ENSG00000172046	USP19	0	1	0.209414
ENSG00000187260	WDR86	0	1	0.209492
ENSG00000176531	PHLDB3	0	2	0.209515
ENSG00000102362	SYTL4	0	1	0.20967
ENSG00000135596	MICAL1	0	2	0.209738
ENSG00000182511	FES	0	2	0.209807
ENSG00000070610	GBA2	0	1	0.2099
ENSG00000137573	SULF1	0	1	0.2099
ENSG00000109062	SLC9A3R1	0	1	0.209928
ENSG00000114857	NKTR	0	1	0.210075
ENSG00000143627	PKLR	0	1	0.210075
ENSG00000166529	ZSCAN21	0	1	0.210075
ENSG00000116299	ELAPOR1	0	1	0.210195
ENSG00000005187	ACSM3	0	1	0.210282
ENSG00000033867	SLC4A7	0	1	0.210282
ENSG00000108559	NUP88	0	2	0.210325
ENSG00000197213	ZSCAN5B	0	1	0.210367
ENSG00000133115	STOML3	0	1	0.210624
ENSG00000156170	NDUFAF6	0	2	0.21069
ENSG00000151208	DLG5	0	2	0.210718
ENSG00000183347	GBP6	0	1	0.210793
ENSG00000124574	ABCC10	0	1	0.210886
ENSG00000088854	C20orf194	0	1	0.210925
ENSG00000129946	SHC2	0	1	0.210925
ENSG00000118369	USP35	0	2	0.211004
ENSG00000130158	DOCK6	0	2	0.211115
ENSG00000109625	CPZ	0	1	0.211118
ENSG00000064933	PMS1	0	1	0.21129
ENSG00000119509	INVS	0	1	0.21129
ENSG00000164171	ITGA2	0	1	0.21129
ENSG00000172748	ZNF596	0	1	0.211391
ENSG00000122218	COPA	0	1	0.21147
ENSG00000160218	TRAPPC10	0	1	0.211703
ENSG00000173599	PC	0	2	0.211811
ENSG00000164675	IQUB	0	1	0.211824
ENSG00000104687	GSR	0	1	0.212001
ENSG00000174292	TNK1	0	1	0.212002
ENSG00000198765	SYCP1	0	1	0.212034
ENSG00000163481	RNF25	0	2	0.212412
ENSG00000166450	PRTG	0	2	0.212475
ENSG00000070018	LRP6	0	1	0.212492
ENSG00000029534	ANK1	0	1	0.2125
ENSG00000189079	ARID2	0	2	0.212559
ENSG00000198730	CTR9	0	1	0.212649
ENSG00000180182	MED14	0	1	0.212659
ENSG00000151655	ITIH2	0	2	0.212673
ENSG00000137802	MAPKBP1	0	1	0.212674
ENSG00000089472	HEPH	0	1	0.212947
ENSG00000159166	LAD1	0	1	0.213032
ENSG00000172493	AFF1	0	2	0.213109
ENSG00000179104	TMTC2	0	1	0.213114
ENSG00000072201	LNX1	0	1	0.213162
ENSG00000132182	NUP210	0	1	0.213162
ENSG00000196335	STK31	0	1	0.213162
ENSG00000157613	CREB3L1	0	1	0.213287
ENSG00000183876	ARSI	0	1	0.213325
ENSG00000064218	DMRT3	0	1	0.21346
ENSG00000257365	FNTB	0	1	0.2135
ENSG00000241945	PWP2	0	1	0.213518
ENSG00000095564	BTAF1	0	1	0.213603
ENSG00000149346	SLX4IP	0	1	0.213603
ENSG00000077097	TOP2B	0	1	0.213621
ENSG00000050820	BCAR1	0	1	0.213717
ENSG00000095397	WHRN	0	2	0.213784
ENSG00000105289	TJP3	0	2	0.213868
ENSG00000105357	MYH14	0	2	0.21392
ENSG00000103222	ABCC1	0	1	0.21428
ENSG00000121764	HCRTR1	0	1	0.214373
ENSG00000137073	UBAP2	0	1	0.214373
ENSG00000160447	PKN3	0	1	0.21441
ENSG00000173575	CHD2	0	1	0.21441
ENSG00000152578	GRIA4	0	1	0.21442
ENSG00000155085	AK9	0	1	0.21442
ENSG00000171988	JMJD1C	0	1	0.21442
ENSG00000072832	CRMP1	0	1	0.214506
ENSG00000147432	CHRNB3	0	1	0.214832
ENSG00000138085	ATRAID	0	1	0.214862
ENSG00000007202	KIAA0100	0	2	0.214869
ENSG00000117114	ADGRL2	0	2	0.214896
ENSG00000165801	ARHGEF40	0	2	0.215046
ENSG00000119705	SLIRP	0	1	0.215205
ENSG00000004700	RECQL	0	1	0.215211
ENSG00000100445	SDR39U1	0	1	0.215315
ENSG00000100503	NIN	0	1	0.215315
ENSG00000157766	ACAN	0	1	0.21554
ENSG00000086232	EIF2AK1	0	2	0.215693
ENSG00000122971	ACADS	0	1	0.215779
ENSG00000182325	FBXL6	0	1	0.215819
ENSG00000012048	BRCA1	0	2	0.215899
ENSG00000074370	ATP2A3	0	2	0.216087
ENSG00000172671	ZFAND4	0	1	0.216162
ENSG00000144589	STK11IP	0	1	0.216162
ENSG00000038427	VCAN	0	1	0.216277
ENSG00000091622	PITPNM3	0	1	0.216277
ENSG00000142186	SCYL1	0	1	0.216281
ENSG00000167632	TRAPPC9	0	2	0.216376
ENSG00000142619	PADI3	0	2	0.21659
ENSG00000164880	INTS1	0	2	0.216649
ENSG00000165383	LRRC18	0	1	0.216673
ENSG00000175920	DOK7	0	1	0.216694
ENSG00000171456	ASXL1	0	1	0.216842
ENSG00000173848	NET1	0	1	0.216842
ENSG00000109927	TECTA	0	1	0.216974
ENSG00000172081	MOB3A	0	2	0.216976
ENSG00000170471	RALGAPB	0	2	0.217013
ENSG00000044090	CUL7	0	1	0.217118
ENSG00000104093	DMXL2	0	2	0.217315
ENSG00000118946	PCDH17	0	2	0.217477
ENSG00000160796	NBEAL2	0	2	0.217515
ENSG00000204536	CCHCR1	0	2	0.217549
ENSG00000112592	TBP	0	2	0.217629
ENSG00000159363	ATP13A2	0	1	0.217745
ENSG00000140950	MEAK7	0	1	0.217812
ENSG00000171823	FBXL14	0	1	0.217812
ENSG00000167925	GHDC	0	1	0.217876
ENSG00000172578	KLHL6	0	1	0.217876
ENSG00000149403	GRIK4	0	1	0.217903
ENSG00000102893	PHKB	0	2	0.218254
ENSG00000117868	ESYT2	0	2	0.218282
ENSG00000162267	ITIH3	0	2	0.218872
ENSG00000143842	SOX13	0	2	0.21898
ENSG00000153956	CACNA2D1	0	2	0.219029
ENSG00000136003	ISCU	0	1	0.219279
ENSG00000132300	PTCD3	0	2	0.219362
ENSG00000134815	DHX34	0	1	0.219372
ENSG00000169436	COL22A1	0	2	0.219694
ENSG00000143222	UFC1	0	1	0.219843
ENSG00000198836	OPA1	0	1	0.219843
ENSG00000160145	KALRN	0	2	0.219896
ENSG00000123213	NLN	0	2	0.219994
ENSG00000188878	FBF1	0	2	0.220008
ENSG00000146197	SCUBE3	0	2	0.220172
ENSG00000087303	NID2	0	1	0.220292
ENSG00000100504	PYGL	0	2	0.220446
ENSG00000179709	NLRP8	0	1	0.220724
ENSG00000138095	LRPPRC	0	1	0.22084
ENSG00000124215	CDH26	0	2	0.221181
ENSG00000213892	CEACAM16	0	1	0.221252
ENSG00000042062	RIPOR3	0	2	0.222052
ENSG00000168000	BSCL2	0	2	0.222084
ENSG00000118762	PKD2	0	2	0.22224
ENSG00000147684	NDUFB9	0	1	0.222508
ENSG00000159387	IRX6	0	1	0.222508
ENSG00000163357	DCST1	0	1	0.222508
ENSG00000143373	ZNF687	0	1	0.22253
ENSG00000156218	ADAMTSL3	0	2	0.222567
ENSG00000137807	KIF23	0	1	0.222691
ENSG00000179094	PER1	0	1	0.222867
ENSG00000064687	ABCA7	0	2	0.223016
ENSG00000069018	TRPC7	0	1	0.223141
ENSG00000163646	CLRN1	0	2	0.223649
ENSG00000143569	UBAP2L	0	1	0.223886
ENSG00000185269	NOTUM	0	1	0.223886
ENSG00000090924	PLEKHG2	0	1	0.223929
ENSG00000124126	PREX1	0	2	0.223933
ENSG00000005448	WDR54	0	1	0.224062
ENSG00000110060	PUS3	0	1	0.224062
ENSG00000152767	FARP1	0	1	0.224062
ENSG00000196367	TRRAP	0	1	0.224162
ENSG00000104731	KLHDC4	0	2	0.224283
ENSG00000124831	LRRFIP1	0	1	0.224741
ENSG00000100767	PAPLN	0	1	0.224786
ENSG00000172728	FUT10	0	2	0.224951
ENSG00000006283	CACNA1G	0	2	0.225006
ENSG00000130635	COL5A1	0	2	0.225307
ENSG00000075420	FNDC3B	0	1	0.225723
ENSG00000101868	POLA1	0	1	0.225723
ENSG00000075391	RASAL2	0	1	0.225789
ENSG00000134962	KLB	0	2	0.225798
ENSG00000105732	ZNF574	0	2	0.22591
ENSG00000134871	COL4A2	0	1	0.225974
ENSG00000134186	PRPF38B	0	2	0.225978
ENSG00000122417	ODF2L	0	2	0.225991
ENSG00000157637	SLC38A10	0	1	0.22617
ENSG00000114416	FXR1	0	1	0.226178
ENSG00000005483	KMT2E	0	2	0.226323
ENSG00000090615	GOLGA3	0	2	0.226423
ENSG00000117425	PTCH2	0	2	0.22665
ENSG00000116198	CEP104	0	1	0.226816
ENSG00000131373	HACL1	0	1	0.22695
ENSG00000076258	FMO4	0	1	0.227123
ENSG00000198785	GRIN3A	0	2	0.227222
ENSG00000004846	ABCB5	0	2	0.227539
ENSG00000139144	PIK3C2G	0	1	0.22765
ENSG00000138119	MYOF	0	2	0.227683
ENSG00000143850	PLEKHA6	0	2	0.227691
ENSG00000100280	AP1B1	0	1	0.227757
ENSG00000065328	MCM10	0	1	0.227803
ENSG00000010282	HHATL	0	1	0.227835
ENSG00000173210	ABLIM3	0	1	0.22802
ENSG00000120820	GLT8D2	0	1	0.22806
ENSG00000146426	TIAM2	0	2	0.228073
ENSG00000126803	HSPA2	0	1	0.228131
ENSG00000203857	HSD3B1	0	1	0.228218
ENSG00000186862	PDZD7	0	2	0.228555
ENSG00000100106	TRIOBP	0	1	0.228811
ENSG00000133392	MYH11	0	2	0.22929
ENSG00000059691	GATB	0	1	0.22952
ENSG00000066777	ARFGEF1	0	2	0.229541
ENSG00000103942	HOMER2	0	2	0.229706
ENSG00000152939	MARVELD2	0	1	0.229811
ENSG00000181803	OR6S1	0	1	0.229938
ENSG00000121988	ZRANB3	0	1	0.230048
ENSG00000087884	AAMDC	0	1	0.230086
ENSG00000156650	KAT6B	0	2	0.230431
ENSG00000089177	KIF16B	0	2	0.230643
ENSG00000213445	SIPA1	0	1	0.230968
ENSG00000116991	SIPA1L2	0	2	0.230971
ENSG00000136603	SKIL	0	1	0.231057
ENSG00000175463	TBC1D10C	0	1	0.231127
ENSG00000107554	DNMBP	0	1	0.231235
ENSG00000132436	FIGNL1	0	1	0.231236
ENSG00000103168	TAF1C	0	1	0.231298
ENSG00000198026	ZNF335	0	2	0.231567
ENSG00000117143	UAP1	0	2	0.23163
ENSG00000180921	FAM83H	0	2	0.231646
ENSG00000139908	TSSK4	0	2	0.231723
ENSG00000178921	PFAS	0	2	0.231739
ENSG00000171345	KRT19	0	2	0.231763
ENSG00000136383	ALPK3	0	2	0.231817
ENSG00000052841	TTC17	0	1	0.231844
ENSG00000135365	PHF21A	0	1	0.231844
ENSG00000065361	ERBB3	0	2	0.231907
ENSG00000141052	MYOCD	0	2	0.231932
ENSG00000242419	PCDHGC4	0	1	0.231994
ENSG00000127914	AKAP9	0	2	0.232387
ENSG00000165392	WRN	0	1	0.232426
ENSG00000235718	MFRP	0	2	0.232438
ENSG00000170476	MZB1	0	1	0.232494
ENSG00000175662	TOM1L2	0	1	0.232494
ENSG00000135018	UBQLN1	0	2	0.23262
ENSG00000072195	SPEG	0	1	0.232769
ENSG00000076650	GPATCH1	0	2	0.23284
ENSG00000121210	TMEM131L	0	1	0.23284
ENSG00000113971	NPHP3	0	2	0.232922
ENSG00000065675	PRKCQ	0	1	0.232954
ENSG00000160703	NLRX1	0	1	0.233074
ENSG00000172940	SLC22A13	0	1	0.233089
ENSG00000198722	UNC13B	0	1	0.233143
ENSG00000113716	HMGXB3	0	1	0.233496
ENSG00000139618	BRCA2	0	1	0.233524
ENSG00000121933	TMIGD3	0	1	0.23355
ENSG00000147255	IGSF1	0	1	0.233558
ENSG00000173442	EHBP1L1	0	2	0.233601
ENSG00000157106	SMG1	0	2	0.233612
ENSG00000103932	RPAP1	0	1	0.233786
ENSG00000106100	NOD1	0	1	0.233786
ENSG00000162302	RPS6KA4	0	2	0.234246
ENSG00000115368	WDR75	0	2	0.23445
ENSG00000171944	OR52A5	0	2	0.234528
ENSG00000008869	HEATR5B	0	2	0.234528
ENSG00000167107	ACSF2	0	1	0.234541
ENSG00000132321	IQCA1	0	1	0.23465
ENSG00000166783	MARF1	0	2	0.23468
ENSG00000243207	PPAN-P2RY11	0	2	0.23471
ENSG00000176200	OR4D11	0	1	0.234809
ENSG00000177984	LCN15	0	1	0.23498
ENSG00000130856	ZNF236	0	1	0.235024
ENSG00000188163	FAM166A	0	1	0.235024
ENSG00000103742	IGDCC4	0	1	0.235062
ENSG00000225968	ELFN1	0	1	0.235124
ENSG00000106415	GLCCI1	0	2	0.235195
ENSG00000171495	MROH2B	0	2	0.235257
ENSG00000172456	FGGY	0	3	0.235503
ENSG00000163728	TTC14	0	2	0.235505
ENSG00000100601	ALKBH1	0	1	0.235551
ENSG00000188157	AGRN	0	2	0.236135
ENSG00000056586	RC3H2	0	2	0.236268
ENSG00000144285	SCN1A	0	2	0.236304
ENSG00000187800	PEAR1	0	1	0.236633
ENSG00000164031	DNAJB14	0	1	0.236653
ENSG00000060566	CREB3L3	0	2	0.236706
ENSG00000171451	DSEL	0	1	0.236897
ENSG00000130338	TULP4	0	3	0.237189
ENSG00000184916	JAG2	0	1	0.237212
ENSG00000139767	SRRM4	0	1	0.237285
ENSG00000172409	CLP1	0	1	0.237285
ENSG00000187634	SAMD11	0	2	0.23731
ENSG00000116983	HPCAL4	0	1	0.237371
ENSG00000077616	NAALAD2	0	1	0.237374
ENSG00000122034	GTF3A	0	1	0.237374
ENSG00000165406	MARCHF8	0	1	0.237374
ENSG00000097096	SYDE2	0	2	0.237732
ENSG00000048028	USP28	0	2	0.237787
ENSG00000069020	MAST4	0	2	0.238
ENSG00000072121	ZFYVE26	0	2	0.238286
ENSG00000188906	LRRK2	0	1	0.238415
ENSG00000168487	BMP1	0	1	0.238485
ENSG00000122786	CALD1	0	2	0.238566
ENSG00000073111	MCM2	0	2	0.239247
ENSG00000089154	GCN1	0	1	0.239294
ENSG00000168077	SCARA3	0	1	0.239294
ENSG00000080815	PSEN1	0	1	0.239338
ENSG00000068650	ATP11A	0	1	0.239584
ENSG00000064309	CDON	0	1	0.239679
ENSG00000092200	RPGRIP1	0	1	0.239821
ENSG00000103460	TOX3	0	1	0.239938
ENSG00000177868	SVBP	0	1	0.239938
ENSG00000140521	POLG	0	2	0.240144
ENSG00000122870	BICC1	0	2	0.240251
ENSG00000171804	WDR87	0	1	0.240335
ENSG00000171962	DRC3	0	2	0.240386
ENSG00000166147	FBN1	0	2	0.240431
ENSG00000142347	MYO1F	0	1	0.240607
ENSG00000100263	RHBDD3	0	2	0.240631
ENSG00000172497	ACOT12	0	1	0.240719
ENSG00000168014	C2CD3	0	2	0.240743
ENSG00000125447	GGA3	0	1	0.240814
ENSG00000132837	DMGDH	0	1	0.240814
ENSG00000135953	MFSD9	0	1	0.240814
ENSG00000143379	SETDB1	0	1	0.240814
ENSG00000101049	SGK2	0	1	0.240946
ENSG00000116962	NID1	0	1	0.241039
ENSG00000155846	PPARGC1B	0	2	0.241541
ENSG00000129354	AP1M2	0	1	0.241687
ENSG00000136828	RALGPS1	0	1	0.241718
ENSG00000103426	CORO7-PAM16	0	2	0.24173
ENSG00000155792	DEPTOR	0	2	0.242041
ENSG00000123454	DBH	0	2	0.24205
ENSG00000100359	SGSM3	0	1	0.242107
ENSG00000157353	FCSK	0	2	0.242399
ENSG00000100813	ACIN1	0	1	0.24244
ENSG00000164741	DLC1	0	2	0.242555
ENSG00000120899	PTK2B	0	1	0.242847
ENSG00000186231	KLHL32	0	2	0.242909
ENSG00000106331	PAX4	0	1	0.24315
ENSG00000168263	KCNV2	0	1	0.24315
ENSG00000084072	PPIE	0	1	0.243192
ENSG00000132155	RAF1	0	1	0.243192
ENSG00000143554	SLC27A3	0	2	0.24321
ENSG00000135424	ITGA7	0	2	0.243248
ENSG00000137872	SEMA6D	0	2	0.243326
ENSG00000169871	TRIM56	0	2	0.243359
ENSG00000103888	CEMIP	0	2	0.243771
ENSG00000197102	DYNC1H1	0	3	0.244129
ENSG00000136869	TLR4	0	1	0.244694
ENSG00000065883	CDK13	0	1	0.244786
ENSG00000145649	GZMA	0	2	0.244811
ENSG00000151491	EPS8	0	3	0.244953
ENSG00000177103	DSCAML1	0	2	0.244979
ENSG00000159069	FBXW5	0	2	0.245128
ENSG00000133687	TMTC1	0	1	0.245523
ENSG00000143442	POGZ	0	1	0.245523
ENSG00000171453	POLR1C	0	1	0.245523
ENSG00000139044	B4GALNT3	0	2	0.245565
ENSG00000124191	TOX2	0	1	0.245686
ENSG00000188559	RALGAPA2	0	3	0.24569
ENSG00000130396	AFDN	0	2	0.246366
ENSG00000137492	THAP12	0	2	0.246534
ENSG00000004399	PLXND1	0	1	0.246542
ENSG00000196557	CACNA1H	0	2	0.246556
ENSG00000041802	LSG1	0	2	0.24659
ENSG00000121486	TRMT1L	0	1	0.246733
ENSG00000128567	PODXL	0	2	0.246779
ENSG00000110274	CEP164	0	1	0.246885
ENSG00000132692	BCAN	0	2	0.246908
ENSG00000164164	OTUD4	0	2	0.246919
ENSG00000187122	SLIT1	0	1	0.247002
ENSG00000169067	ACTBL2	0	1	0.247193
ENSG00000105875	WDR91	0	2	0.247207
ENSG00000162398	LEXM	0	2	0.247458
ENSG00000189337	KAZN	0	2	0.247541
ENSG00000197444	OGDHL	0	2	0.247611
ENSG00000073711	PPP2R3A	0	1	0.247699
ENSG00000165118	C9orf64	0	1	0.247699
ENSG00000008226	DLEC1	0	1	0.24791
ENSG00000132773	TOE1	0	1	0.24791
ENSG00000129250	KIF1C	0	2	0.247932
ENSG00000166813	KIF7	0	1	0.248179
ENSG00000185100	ADSS1	0	1	0.248514
ENSG00000118965	WDR35	0	2	0.248624
ENSG00000137474	MYO7A	0	2	0.248683
ENSG00000015532	XYLT2	0	1	0.2487
ENSG00000162337	LRP5	0	2	0.248723
ENSG00000109832	DDX25	0	2	0.248875
ENSG00000102908	NFAT5	0	1	0.248931
ENSG00000131386	GALNT15	0	1	0.248931
ENSG00000180785	OR51E1	0	2	0.24914
ENSG00000120688	WBP4	0	2	0.249203
ENSG00000196475	GK2	0	2	0.249256
ENSG00000124587	PEX6	0	3	0.249414
ENSG00000100297	MCM5	0	1	0.24983
ENSG00000165219	GAPVD1	0	1	0.250009
ENSG00000173145	NOC3L	0	1	0.250127
ENSG00000198743	SLC5A3	0	1	0.250426
ENSG00000116604	MEF2D	0	2	0.250496
ENSG00000107736	CDH23	0	2	0.250577
ENSG00000163749	CCDC158	0	2	0.250671
ENSG00000055609	KMT2C	0	1	0.250781
ENSG00000130475	FCHO1	0	2	0.25081
ENSG00000197629	MPEG1	0	2	0.25088
ENSG00000188549	CCDC9B	0	3	0.25121
ENSG00000144504	ANKMY1	0	2	0.25171
ENSG00000025039	RRAGD	0	1	0.252175
ENSG00000143228	NUF2	0	2	0.252627
ENSG00000140943	MBTPS1	0	1	0.25279
ENSG00000157601	MX1	0	1	0.252952
ENSG00000146282	RARS2	0	1	0.253045
ENSG00000125844	RRBP1	0	2	0.253048
ENSG00000107611	CUBN	0	2	0.253211
ENSG00000142733	MAP3K6	0	2	0.25331
ENSG00000196119	OR8A1	0	2	0.253323
ENSG00000030066	NUP160	0	2	0.253596
ENSG00000123992	DNPEP	0	1	0.25361
ENSG00000215018	COL28A1	0	2	0.253693
ENSG00000186010	NDUFA13	0	1	0.254072
ENSG00000169330	MINAR1	0	1	0.254203
ENSG00000100731	PCNX1	0	2	0.254328
ENSG00000106772	PRUNE2	0	3	0.254487
ENSG00000182197	EXT1	0	1	0.254623
ENSG00000154122	ANKH	0	1	0.254927
ENSG00000178031	ADAMTSL1	0	2	0.25514
ENSG00000136813	ECPAS	0	2	0.255215
ENSG00000105227	PRX	0	1	0.255692
ENSG00000118898	PPL	0	2	0.255756
ENSG00000111145	ELK3	0	1	0.256046
ENSG00000173908	KRT28	0	2	0.256062
ENSG00000074755	ZZEF1	0	2	0.256082
ENSG00000132670	PTPRA	0	1	0.256353
ENSG00000066923	STAG3	0	1	0.256419
ENSG00000109111	SUPT6H	0	1	0.25653
ENSG00000163520	FBLN2	0	1	0.256573
ENSG00000163931	TKT	0	1	0.256573
ENSG00000127831	VIL1	0	2	0.256583
ENSG00000182557	SPNS3	0	1	0.256701
ENSG00000025770	NCAPH2	0	2	0.256811
ENSG00000164078	MST1R	0	2	0.256967
ENSG00000124784	RIOK1	0	2	0.257205
ENSG00000167880	EVPL	0	2	0.257274
ENSG00000142102	PGGHG	0	1	0.25736
ENSG00000134160	TRPM1	0	2	0.25812
ENSG00000006282	SPATA20	0	2	0.259064
ENSG00000179593	ALOX15B	0	2	0.25936
ENSG00000103966	EHD4	0	1	0.259384
ENSG00000152242	C18orf25	0	1	0.259384
ENSG00000099991	CABIN1	0	2	0.259484
ENSG00000145194	ECE2	0	3	0.259514
ENSG00000153002	CPB1	0	1	0.259954
ENSG00000197548	ATG7	0	2	0.260001
ENSG00000110344	UBE4A	0	1	0.260238
ENSG00000138615	CILP	0	2	0.260532
ENSG00000177169	ULK1	0	1	0.260585
ENSG00000196136	SERPINA3	0	2	0.260886
ENSG00000094914	AAAS	0	1	0.260984
ENSG00000110713	NUP98	0	2	0.261121
ENSG00000119599	DCAF4	0	3	0.261354
ENSG00000153066	TXNDC11	0	2	0.261543
ENSG00000129566	TEP1	0	3	0.26192
ENSG00000196689	TRPV1	0	2	0.262093
ENSG00000047249	ATP6V1H	0	2	0.262311
ENSG00000160323	ADAMTS13	0	2	0.262364
ENSG00000127124	HIVEP3	0	3	0.262411
ENSG00000044459	CNTLN	0	2	0.263272
ENSG00000142606	MMEL1	0	3	0.263552
ENSG00000101680	LAMA1	0	2	0.263571
ENSG00000180113	TDRD6	0	1	0.263901
ENSG00000103319	EEF2K	0	1	0.26398
ENSG00000142627	EPHA2	0	3	0.264043
ENSG00000106571	GLI3	0	3	0.264627
ENSG00000138193	PLCE1	0	2	0.265418
ENSG00000111266	DUSP16	0	1	0.265955
ENSG00000066933	MYO9A	0	2	0.26696
ENSG00000198853	RUSC2	0	3	0.26704
ENSG00000112659	CUL9	0	2	0.267066
ENSG00000047644	WWC3	0	4	0.267189
ENSG00000135773	CAPN9	0	2	0.267256
ENSG00000205356	TECPR1	0	1	0.267529
ENSG00000124198	ARFGEF2	0	2	0.267693
ENSG00000213983	AP1G2	0	3	0.267833
ENSG00000178202	POGLUT3	0	3	0.268235
ENSG00000180376	CCDC66	0	2	0.268344
ENSG00000198793	MTOR	0	3	0.268378
ENSG00000242612	DECR2	0	1	0.268523
ENSG00000197969	VPS13A	0	2	0.268757
ENSG00000145016	RUBCN	0	2	0.268779
ENSG00000225830	ERCC6	0	2	0.268801
ENSG00000165194	PCDH19	0	2	0.26942
ENSG00000103994	ZNF106	0	2	0.269601
ENSG00000255150	EID3	0	3	0.269615
ENSG00000078687	TNRC6C	0	2	0.269692
ENSG00000105879	CBLL1	0	1	0.269758
ENSG00000115365	LANCL1	0	1	0.269856
ENSG00000158352	SHROOM4	0	1	0.269856
ENSG00000134569	LRP4	0	2	0.269981
ENSG00000197694	SPTAN1	0	2	0.270272
ENSG00000133706	LARS1	0	3	0.270342
ENSG00000196576	PLXNB2	0	2	0.270454
ENSG00000174938	SEZ6L2	0	1	0.270809
ENSG00000149380	P4HA3	0	1	0.270964
ENSG00000214021	TTLL3	0	2	0.270971
ENSG00000141258	SGSM2	0	1	0.270972
ENSG00000144908	ALDH1L1	0	2	0.272119
ENSG00000115504	EHBP1	0	1	0.272237
ENSG00000140553	UNC45A	0	2	0.272269
ENSG00000120694	HSPH1	0	2	0.272572
ENSG00000116406	EDEM3	0	3	0.272793
ENSG00000129295	LRRC6	0	3	0.272957
ENSG00000259030	FPGT-TNNI3K	0	2	0.273159
ENSG00000110237	ARHGEF17	0	2	0.273301
ENSG00000074771	NOX3	0	2	0.27336
ENSG00000117523	PRRC2C	0	3	0.27337
ENSG00000105429	MEGF8	0	3	0.273407
ENSG00000170776	AKAP13	0	2	0.273819
ENSG00000061273	HDAC7	0	1	0.27393
ENSG00000078795	PKD2L2	0	3	0.273931
ENSG00000216937	CCDC7	0	1	0.273971
ENSG00000204590	GNL1	0	2	0.273981
ENSG00000168334	XIRP1	0	2	0.274479
ENSG00000142871	CCN1	0	1	0.274514
ENSG00000010818	HIVEP2	0	2	0.274571
ENSG00000115896	PLCL1	0	2	0.274746
ENSG00000124006	OBSL1	0	3	0.274873
ENSG00000248905	FMN1	0	2	0.274972
ENSG00000132470	ITGB4	0	4	0.275558
ENSG00000151320	AKAP6	0	3	0.276092
ENSG00000134709	HOOK1	0	2	0.276218
ENSG00000014164	ZC3H3	0	1	0.276476
ENSG00000124782	RREB1	0	1	0.276476
ENSG00000175221	MED16	0	1	0.276476
ENSG00000114745	GORASP1	0	2	0.276618
ENSG00000164080	RAD54L2	0	3	0.2767
ENSG00000165521	EML5	0	1	0.276946
ENSG00000103544	VPS35L	0	3	0.277052
ENSG00000182348	ZNF804B	0	2	0.277078
ENSG00000184005	ST6GALNAC3	0	2	0.277259
ENSG00000168724	DNAJC21	0	2	0.277419
ENSG00000116128	BCL9	0	2	0.277648
ENSG00000185347	TEDC1	0	2	0.277698
ENSG00000130940	CASZ1	0	1	0.27778
ENSG00000169126	ODAD2	0	1	0.27778
ENSG00000197415	VEPH1	0	1	0.27778
ENSG00000115459	ELMOD3	0	2	0.277939
ENSG00000006071	ABCC8	0	2	0.278291
ENSG00000168502	MTCL1	0	2	0.278488
ENSG00000168619	ADAM18	0	1	0.278541
ENSG00000171444	MCC	0	1	0.278541
ENSG00000256087	ZNF432	0	2	0.278757
ENSG00000169946	ZFPM2	0	1	0.278761
ENSG00000188803	SHISA6	0	3	0.278984
ENSG00000122728	TAF1L	0	3	0.278985
ENSG00000165300	SLITRK5	0	1	0.279527
ENSG00000074047	GLI2	0	2	0.279609
ENSG00000154803	FLCN	0	1	0.279633
ENSG00000115234	SNX17	0	3	0.279643
ENSG00000106328	FSCN3	0	1	0.279945
ENSG00000149633	KIAA1755	0	1	0.279945
ENSG00000171094	ALK	0	2	0.280027
ENSG00000105675	ATP4A	0	2	0.280028
ENSG00000143369	ECM1	0	2	0.280227
ENSG00000099994	SUSD2	0	3	0.280375
ENSG00000104043	ATP8B4	0	2	0.280419
ENSG00000115464	USP34	0	3	0.280617
ENSG00000138075	ABCG5	0	2	0.280646
ENSG00000137177	KIF13A	0	3	0.280663
ENSG00000186187	ZNRF1	0	4	0.280684
ENSG00000163531	NFASC	0	3	0.281445
ENSG00000076201	PTPN23	0	3	0.281508
ENSG00000127329	PTPRB	0	3	0.281871
ENSG00000143942	CHAC2	0	2	0.282782
ENSG00000180096	SEPTIN1	1	28	0.282827
ENSG00000052749	RRP12	0	3	0.282908
ENSG00000065060	UHRF1BP1	0	1	0.283438
ENSG00000011566	MAP4K3	0	2	0.283794
ENSG00000170374	SP7	0	3	0.284133
ENSG00000076928	ARHGEF1	0	2	0.284206
ENSG00000158125	XDH	0	3	0.284317
ENSG00000264424	MYH4	0	2	0.284607
ENSG00000108578	BLMH	0	3	0.284669
ENSG00000068724	TTC7A	0	2	0.284733
ENSG00000139537	CCDC65	0	1	0.28495
ENSG00000175894	TSPEAR	0	3	0.285179
ENSG00000115361	ACADL	0	3	0.285309
ENSG00000149090	PAMR1	0	2	0.28553
ENSG00000115993	TRAK2	0	2	0.285545
ENSG00000100116	GCAT	0	3	0.285585
ENSG00000108846	ABCC3	0	3	0.28571
ENSG00000178252	WDR6	0	1	0.285864
ENSG00000133256	PDE6B	0	2	0.285993
ENSG00000078674	PCM1	0	1	0.286279
ENSG00000126254	RBM42	0	1	0.286279
ENSG00000147481	SNTG1	0	1	0.286279
ENSG00000048342	CC2D2A	0	1	0.286399
ENSG00000112139	MDGA1	0	1	0.286399
ENSG00000125414	MYH2	0	3	0.286414
ENSG00000134775	FHOD3	0	2	0.286478
ENSG00000140400	MAN2C1	0	3	0.286735
ENSG00000198198	SZT2	0	3	0.287246
ENSG00000115255	REEP6	0	1	0.287701
ENSG00000136205	TNS3	0	3	0.287705
ENSG00000164061	BSN	0	3	0.287958
ENSG00000100345	MYH9	0	3	0.28813
ENSG00000104142	VPS18	0	3	0.288337
ENSG00000106624	AEBP1	0	2	0.28875
ENSG00000144791	LIMD1	0	1	0.289212
ENSG00000259207	ITGB3	0	2	0.28923
ENSG00000110799	VWF	0	3	0.289628
ENSG00000151468	CCDC3	0	2	0.289726
ENSG00000096696	DSP	0	3	0.290084
ENSG00000111799	COL12A1	0	4	0.290573
ENSG00000204301	NOTCH4	0	2	0.290612
ENSG00000140798	ABCC12	0	2	0.290845
ENSG00000196586	MYO6	0	4	0.291512
ENSG00000112419	PHACTR2	0	2	0.291764
ENSG00000164465	DCBLD1	0	3	0.291827
ENSG00000103657	HERC1	0	3	0.291994
ENSG00000064270	ATP2C2	0	1	0.292386
ENSG00000070886	EPHA8	0	3	0.292627
ENSG00000103197	TSC2	0	3	0.292637
ENSG00000009954	BAZ1B	0	2	0.292853
ENSG00000048707	VPS13D	0	3	0.29287
ENSG00000154258	ABCA9	0	2	0.294126
ENSG00000196924	FLNA	0	3	0.294662
ENSG00000175215	CTDSP2	0	73	0.295112
ENSG00000101407	TTI1	0	2	0.295692
ENSG00000179520	SLC17A8	0	1	0.296536
ENSG00000112038	OPRM1	0	3	0.296685
ENSG00000146350	TBC1D32	0	2	0.296728
ENSG00000070748	CHAT	0	2	0.296822
ENSG00000156222	SLC28A1	0	3	0.296931
ENSG00000108021	TASOR2	0	3	0.29714
ENSG00000196526	AFAP1	0	1	0.297234
ENSG00000132382	MYBBP1A	0	3	0.297361
ENSG00000248592	STIMATE-MUSTN1	0	4	0.297651
ENSG00000134982	APC	0	3	0.297656
ENSG00000127837	AAMP	0	1	0.297878
ENSG00000185697	MYBL1	0	1	0.297878
ENSG00000155229	MMS19	0	2	0.298358
ENSG00000143162	CREG1	0	2	0.298557
ENSG00000254656	RTL1	0	1	0.299327
ENSG00000095951	HIVEP1	0	2	0.299782
ENSG00000132424	PNISR	0	2	0.299816
ENSG00000132854	KANK4	0	1	0.29999
ENSG00000197616	MYH6	0	3	0.300068
ENSG00000112280	COL9A1	0	3	0.30015
ENSG00000164944	VIRMA	0	3	0.300263
ENSG00000081248	CACNA1S	0	3	0.300461
ENSG00000033100	CHPF2	0	3	0.300774
ENSG00000257008	GPR142	0	3	0.301004
ENSG00000075914	EXOSC7	0	2	0.301105
ENSG00000078269	SYNJ2	0	2	0.301225
ENSG00000139734	DIAPH3	0	2	0.301253
ENSG00000173250	GPR151	0	1	0.301429
ENSG00000136068	FLNB	0	3	0.302148
ENSG00000182871	COL18A1	0	3	0.302621
ENSG00000068024	HDAC4	0	1	0.302664
ENSG00000126247	CAPNS1	0	1	0.302664
ENSG00000143669	LYST	0	3	0.303163
ENSG00000090402	SI	0	4	0.303809
ENSG00000130529	TRPM4	0	2	0.303818
ENSG00000135525	MAP7	0	3	0.304139
ENSG00000162402	USP24	0	2	0.30428
ENSG00000135439	AGAP2	0	3	0.304379
ENSG00000128731	HERC2	0	2	0.304393
ENSG00000117713	ARID1A	0	3	0.304545
ENSG00000144036	EXOC6B	0	2	0.304793
ENSG00000141027	NCOR1	0	2	0.306239
ENSG00000173821	RNF213	0	2	0.306429
ENSG00000197535	MYO5A	0	2	0.307158
ENSG00000085760	MTIF2	0	2	0.30739
ENSG00000242802	AP5Z1	0	3	0.30749
ENSG00000114316	USP4	0	3	0.307746
ENSG00000128655	PDE11A	0	3	0.30884
ENSG00000214013	GANC	0	2	0.309706
ENSG00000111713	GYS2	0	2	0.309754
ENSG00000146950	SHROOM2	0	1	0.311065
ENSG00000196535	MYO18A	0	3	0.311346
ENSG00000092853	CLSPN	0	2	0.311735
ENSG00000129317	PUS7L	0	3	0.311905
ENSG00000164253	WDR41	0	2	0.312732
ENSG00000175567	UCP2	0	1	0.313448
ENSG00000159450	TCHH	0	4	0.313662
ENSG00000124615	MOCS1	0	4	0.314442
ENSG00000177303	CASKIN2	0	3	0.314561
ENSG00000165029	ABCA1	0	2	0.314968
ENSG00000174498	IGDCC3	0	3	0.316225
ENSG00000206384	COL6A6	0	2	0.316775
ENSG00000111877	MCM9	0	3	0.316959
ENSG00000141161	UNC45B	0	3	0.317448
ENSG00000159640	ACE	0	4	0.317625
ENSG00000166347	CYB5A	0	2	0.317819
ENSG00000147485	PXDNL	0	2	0.318613
ENSG00000145075	CCDC39	0	3	0.319041
ENSG00000124089	MC3R	0	3	0.31917
ENSG00000151687	ANKAR	0	4	0.320546
ENSG00000159023	EPB41	0	2	0.321622
ENSG00000111641	NOP2	0	3	0.322354
ENSG00000076356	PLXNA2	0	3	0.32412
ENSG00000186472	PCLO	0	4	0.324235
ENSG00000132849	PATJ	0	3	0.325193
ENSG00000197943	PLCG2	0	3	0.325653
ENSG00000134343	ANO3	0	4	0.325799
ENSG00000160606	TLCD1	0	3	0.326525
ENSG00000156299	TIAM1	0	4	0.327572
ENSG00000103381	CPPED1	0	4	0.327595
ENSG00000152467	ZSCAN1	0	3	0.327718
ENSG00000187240	DYNC2H1	0	4	0.328103
ENSG00000112246	SIM1	0	2	0.328195
ENSG00000198099	ADH4	0	3	0.329437
ENSG00000154415	PPP1R3A	0	1	0.330067
ENSG00000109063	MYH3	0	4	0.330178
ENSG00000115414	FN1	0	3	0.330304
ENSG00000162688	AGL	0	3	0.330488
ENSG00000150893	FREM2	0	3	0.330726
ENSG00000139292	LGR5	0	1	0.33085
ENSG00000136573	BLK	0	3	0.332403
ENSG00000145685	LHFPL2	0	1	0.332653
ENSG00000204469	PRRC2A	0	4	0.332997
ENSG00000100889	PCK2	0	4	0.333213
ENSG00000184144	CNTN2	0	4	0.333236
ENSG00000121270	ABCC11	0	4	0.33334
ENSG00000136111	TBC1D4	0	4	0.333644
ENSG00000133816	MICAL2	0	5	0.333677
ENSG00000177731	FLII	0	2	0.333956
ENSG00000198626	RYR2	0	4	0.334068
ENSG00000144824	PHLDB2	0	3	0.334128
ENSG00000077232	DNAJC10	0	3	0.334547
ENSG00000095777	MYO3A	0	3	0.334605
ENSG00000166246	C16orf71	0	4	0.337756
ENSG00000135218	CD36	0	2	0.337809
ENSG00000114204	SERPINI2	0	4	0.33914
ENSG00000121898	CPXM2	0	3	0.34013
ENSG00000094963	FMO2	0	4	0.340184
ENSG00000184792	OSBP2	0	2	0.34037
ENSG00000165891	E2F7	0	3	0.340862
ENSG00000115020	PIKFYVE	0	3	0.341166
ENSG00000167978	SRRM2	0	4	0.34327
ENSG00000176225	RTTN	0	2	0.343986
ENSG00000173898	SPTBN2	0	3	0.345007
ENSG00000116984	MTR	0	3	0.345936
ENSG00000047457	CP	0	2	0.347006
ENSG00000092054	MYH7	0	2	0.348384
ENSG00000164082	GRM2	0	2	0.348815
ENSG00000166341	DCHS1	0	2	0.348823
ENSG00000154734	ADAMTS1	0	3	0.349134
ENSG00000104884	ERCC2	0	3	0.349527
ENSG00000167972	ABCA3	0	4	0.34954
ENSG00000133226	SRRM1	0	4	0.349577
ENSG00000181192	DHTKD1	0	3	0.350331
ENSG00000128591	FLNC	0	4	0.352689
ENSG00000047936	ROS1	0	4	0.353406
ENSG00000091656	ZFHX4	0	3	0.354139
ENSG00000136878	USP20	0	2	0.35449
ENSG00000180346	TIGD2	0	1	0.355621
ENSG00000169855	ROBO1	0	4	0.356221
ENSG00000149782	PLCB3	0	1	0.356896
ENSG00000079393	DUSP13	0	5	0.357906
ENSG00000198796	ALPK2	0	2	0.357941
ENSG00000177200	CHD9	0	4	0.359987
ENSG00000198589	LRBA	0	3	0.360102
ENSG00000146414	SHPRH	0	4	0.360118
ENSG00000181378	CFAP65	0	3	0.360135
ENSG00000102763	VWA8	0	2	0.361564
ENSG00000145555	MYO10	0	2	0.361909
ENSG00000060656	PTPRU	0	4	0.362006
ENSG00000164175	SLC45A2	0	3	0.362456
ENSG00000144452	ABCA12	0	4	0.364182
ENSG00000137497	NUMA1	0	5	0.364289
ENSG00000196116	TDRD7	0	1	0.364695
ENSG00000167395	ZNF646	0	4	0.365405
ENSG00000148396	SEC16A	0	3	0.365493
ENSG00000164292	RHOBTB3	0	5	0.365565
ENSG00000155465	SLC7A7	0	3	0.365577
ENSG00000151835	SACS	0	5	0.365636
ENSG00000136861	CDK5RAP2	0	3	0.36584
ENSG00000092421	SEMA6A	0	3	0.366278
ENSG00000101639	CEP192	0	5	0.367558
ENSG00000107165	TYRP1	0	5	0.367569
ENSG00000172053	QARS1	0	1	0.367628
ENSG00000159140	SON	0	3	0.368127
ENSG00000140396	NCOA2	0	4	0.368876
ENSG00000130159	ECSIT	0	5	0.369428
ENSG00000130720	FIBCD1	0	3	0.36966
ENSG00000173040	EVC2	0	4	0.370474
ENSG00000174446	SNAPC5	0	3	0.370499
ENSG00000006788	MYH13	0	2	0.370977
ENSG00000183018	SPNS2	0	4	0.371051
ENSG00000148702	HABP2	0	3	0.371218
ENSG00000038532	CLEC16A	0	3	0.371375
ENSG00000092068	SLC7A8	0	1	0.373382
ENSG00000103671	TRIP4	0	1	0.373382
ENSG00000109501	WFS1	0	4	0.373443
ENSG00000198354	DCAF12L2	0	4	0.374542
ENSG00000164125	GASK1B	0	3	0.374589
ENSG00000142632	ARHGEF19	0	3	0.375964
ENSG00000148180	GSN	0	2	0.37661
ENSG00000163359	COL6A3	0	4	0.377317
ENSG00000120549	KIAA1217	0	4	0.377592
ENSG00000198947	DMD	0	5	0.377866
ENSG00000100150	DEPDC5	0	4	0.380533
ENSG00000082516	GEMIN5	0	5	0.380558
ENSG00000123384	LRP1	0	6	0.380721
ENSG00000174807	CD248	0	2	0.380726
ENSG00000145217	SLC26A1	0	4	0.382283
ENSG00000164346	NSA2	0	2	0.382988
ENSG00000183117	CSMD1	0	4	0.383147
ENSG00000196498	NCOR2	0	5	0.383743
ENSG00000133246	PRAM1	0	1	0.384044
ENSG00000154646	TMPRSS15	0	3	0.384862
ENSG00000166833	NAV2	0	3	0.384912
ENSG00000123066	MED13L	0	5	0.385526
ENSG00000152818	UTRN	0	4	0.385656
ENSG00000108510	MED13	0	3	0.385949
ENSG00000165271	NOL6	0	5	0.386179
ENSG00000121281	ADCY7	0	5	0.387044
ENSG00000079308	TNS1	0	5	0.387426
ENSG00000163803	PLB1	0	2	0.387527
ENSG00000126088	UROD	0	2	0.38811
ENSG00000132561	MATN2	0	2	0.388491
ENSG00000130254	SAFB2	0	1	0.389695
ENSG00000175065	DSG4	0	1	0.389695
ENSG00000179915	NRXN1	0	6	0.391634
ENSG00000123191	ATP7B	0	6	0.39289
ENSG00000139718	SETD1B	0	1	0.393418
ENSG00000135636	DYSF	0	5	0.393733
ENSG00000168676	KCTD19	0	4	0.393998
ENSG00000188732	FAM221A	0	4	0.394353
ENSG00000169432	SCN9A	0	4	0.395244
ENSG00000151914	DST	0	5	0.395521
ENSG00000198707	CEP290	0	5	0.396858
ENSG00000214595	EML6	0	3	0.397133
ENSG00000068976	PYGM	0	4	0.398776
ENSG00000129422	MTUS1	0	3	0.399467
ENSG00000185585	OLFML2A	0	4	0.40083
ENSG00000175793	SFN	0	5	0.40087
ENSG00000130787	HIP1R	0	4	0.401616
ENSG00000158019	BABAM2	0	1	0.402262
ENSG00000163618	CADPS	0	4	0.404165
ENSG00000197705	KLHL14	0	1	0.405693
ENSG00000167548	KMT2D	0	5	0.406388
ENSG00000074803	SLC12A1	0	3	0.40677
ENSG00000198919	DZIP3	0	1	0.40706
ENSG00000138829	FBN2	0	6	0.407071
ENSG00000167207	NOD2	0	6	0.407115
ENSG00000253767	PCDHGA8	0	5	0.409198
ENSG00000100154	TTC28	0	4	0.409608
ENSG00000006377	DLX6	0	1	0.411549
ENSG00000126259	KIRREL2	0	6	0.418275
ENSG00000148843	PDCD11	0	4	0.419456
ENSG00000196547	MAN2A2	0	1	0.420591
ENSG00000101161	PRPF6	0	2	0.421072
ENSG00000164199	ADGRV1	1	24	0.421939
ENSG00000142082	SIRT3	0	5	0.422917
ENSG00000099331	MYO9B	0	1	0.423049
ENSG00000165714	BORCS5	0	1	0.423049
ENSG00000001626	CFTR	0	6	0.424051
ENSG00000140836	ZFHX3	0	6	0.426663
ENSG00000142197	DOP1B	0	7	0.427442
ENSG00000144283	PKP4	0	6	0.427447
ENSG00000116147	TNR	0	5	0.429998
ENSG00000214814	FER1L6	0	4	0.430579
ENSG00000154358	OBSCN	1	36	0.430849
ENSG00000196569	LAMA2	0	4	0.431595
ENSG00000004534	RBM6	1	38	0.433528
ENSG00000115760	BIRC6	0	5	0.435831
ENSG00000164627	KIF6	0	4	0.435956
ENSG00000066056	TIE1	0	1	0.438638
ENSG00000185313	SCN10A	0	5	0.438797
ENSG00000137076	TLN1	0	6	0.441358
ENSG00000057294	PKP2	0	2	0.444571
ENSG00000154889	MPPE1	0	6	0.446683
ENSG00000154237	LRRK1	0	3	0.447293
ENSG00000140873	ADAMTS18	0	5	0.447725
ENSG00000164946	FREM1	0	6	0.451035
ENSG00000088827	SIGLEC1	0	2	0.451453
ENSG00000107249	GLIS3	0	6	0.454246
ENSG00000107186	MPDZ	0	4	0.454785
ENSG00000124019	FAM124B	0	1	0.456645
ENSG00000105281	SLC1A5	0	5	0.459095
ENSG00000150627	WDR17	0	7	0.459465
ENSG00000166473	PKD1L2	0	5	0.462394
ENSG00000125898	FAM110A	0	1	0.463305
ENSG00000137601	NEK1	0	1	0.463305
ENSG00000167930	FAM234A	0	6	0.46369
ENSG00000166963	MAP1A	0	5	0.464998
ENSG00000142449	FBN3	0	6	0.466184
ENSG00000142798	HSPG2	1	32	0.467783
ENSG00000108518	PFN1	0	7	0.469905
ENSG00000169379	ARL13B	0	7	0.475223
ENSG00000069188	SDK2	0	8	0.47613
ENSG00000115657	ABCB6	0	6	0.477809
ENSG00000164953	TMEM67	0	6	0.478022
ENSG00000132024	CC2D1A	0	6	0.482582
ENSG00000163576	EFHB	0	7	0.483984
ENSG00000177084	POLE	0	7	0.484024
ENSG00000149256	TENM4	1	41	0.487717
ENSG00000107731	UNC5B	0	7	0.488655
ENSG00000053747	LAMA3	0	4	0.488701
ENSG00000159588	CCDC17	0	2	0.49229
ENSG00000096433	ITPR3	0	6	0.493022
ENSG00000007174	DNAH9	0	8	0.494485
ENSG00000144426	NBEAL1	0	6	0.498448
ENSG00000010327	STAB1	0	8	0.50257
ENSG00000178209	PLEC	0	8	0.503419
ENSG00000183914	DNAH2	0	9	0.503549
ENSG00000059122	FLYWCH1	0	2	0.509119
ENSG00000070182	SPTB	0	6	0.509616
ENSG00000100461	RBM23	0	1	0.512461
ENSG00000123104	ITPR2	0	2	0.512493
ENSG00000172869	DMXL1	0	6	0.514817
ENSG00000076555	ACACB	0	7	0.51618
ENSG00000143341	HMCN1	0	8	0.51762
ENSG00000071909	MYO3B	0	5	0.517881
ENSG00000112379	ARFGEF3	0	6	0.519258
ENSG00000138246	DNAJC13	0	8	0.522257
ENSG00000197893	NRAP	0	8	0.523886
ENSG00000197136	PCNX3	0	7	0.525915
ENSG00000138688	KIAA1109	0	7	0.526708
ENSG00000179869	ABCA13	0	9	0.530963
ENSG00000084734	GCKR	0	7	0.53225
ENSG00000185246	PRPF39	0	7	0.533378
ENSG00000084636	COL16A1	0	2	0.534702
ENSG00000157483	MYO1E	0	8	0.536672
ENSG00000080603	SRCAP	0	10	0.537801
ENSG00000086570	FAT2	0	10	0.543417
ENSG00000198646	NCOA6	0	9	0.54412
ENSG00000124608	AARS2	0	8	0.544223
ENSG00000196860	TOMM20L	0	9	0.546535
ENSG00000139354	GAS2L3	0	9	0.547416
ENSG00000130702	LAMA5	0	9	0.554973
ENSG00000163092	XIRP2	0	7	0.555242
ENSG00000119285	HEATR1	0	9	0.556306
ENSG00000169994	MYO7B	0	9	0.557537
ENSG00000005156	LIG3	0	1	0.557884
ENSG00000100207	TCF20	0	1	0.557884
ENSG00000155016	CYP2U1	0	1	0.557884
ENSG00000119326	CTNNAL1	0	1	0.55906
ENSG00000144406	UNC80	0	8	0.564804
ENSG00000164694	FNDC1	0	8	0.568135
ENSG00000120094	HOXB1	0	11	0.568473
ENSG00000179532	DNHD1	0	10	0.570135
ENSG00000145113	MUC4	0	7	0.575955
ENSG00000197386	HTT	0	4	0.577084
ENSG00000189056	RELN	0	7	0.581785
ENSG00000155666	KDM8	0	1	0.585402
ENSG00000131018	SYNE1	0	45	0.591064
ENSG00000198691	ABCA4	0	9	0.592388
ENSG00000115568	ZNF142	0	7	0.593029
ENSG00000050555	LAMC3	0	3	0.594086
ENSG00000133454	MYO18B	0	9	0.599285
ENSG00000124942	AHNAK	0	11	0.602185
ENSG00000121904	CSMD2	0	11	0.608217
ENSG00000188162	OTOG	0	10	0.611558
ENSG00000134759	ELP2	0	13	0.618876
ENSG00000078814	MYH7B	0	11	0.635257
ENSG00000146555	SDK1	0	6	0.639647
ENSG00000151779	NBAS	0	12	0.64115
ENSG00000084674	APOB	0	11	0.644675
ENSG00000083857	FAT1	0	11	0.647992
ENSG00000027644	INSRR	0	11	0.653727
ENSG00000135502	SLC26A10	0	44	0.657782
ENSG00000163516	ANKZF1	0	1	0.662425
ENSG00000131759	RARA	0	1	0.670243
ENSG00000197653	DNAH10	0	12	0.697187
ENSG00000107521	HPS1	0	3	0.697669
ENSG00000039523	RIPOR1	0	1	0.698623
ENSG00000055483	USP36	0	1	0.698623
ENSG00000111432	FZD10	0	1	0.698623
ENSG00000144834	TAGLN3	0	1	0.698623
ENSG00000142185	TRPM2	0	13	0.713448
ENSG00000109061	MYH1	0	17	0.715355
ENSG00000204396	VWA7	0	13	0.727228
ENSG00000103335	PIEZO1	0	12	0.727657
ENSG00000253305	PCDHGB6	0	18	0.740063
ENSG00000163626	COX18	0	15	0.743681
ENSG00000054654	SYNE2	0	14	0.746841
ENSG00000114841	DNAH1	0	14	0.749908
ENSG00000105877	DNAH11	0	14	0.752096
ENSG00000205038	PKHD1L1	0	15	0.756101
ENSG00000137674	MMP20	0	15	0.760733
ENSG00000127603	MACF1	0	16	0.763357
ENSG00000039139	DNAH5	0	18	0.770616
ENSG00000065618	COL17A1	0	2	0.77257
ENSG00000023516	AKAP11	0	15	0.777288
ENSG00000108370	RGS9	0	16	0.786492
ENSG00000196218	RYR1	0	13	0.787529
ENSG00000120318	ARAP3	0	1	0.79554
ENSG00000253953	PCDHGB4	0	1	0.79554
ENSG00000129595	EPB41L4A	0	2	0.796528
ENSG00000170927	PKHD1	0	14	0.800898
ENSG00000198838	RYR3	0	15	0.803213
ENSG00000070756	PABPC1	0	16	0.806426
ENSG00000184389	A3GALT2	0	18	0.808299
ENSG00000127481	UBR4	0	9	0.810075
ENSG00000135837	CEP350	0	16	0.827229
ENSG00000168038	ULK4	0	30	0.851084
ENSG00000006756	ARSD	13	658	0.85279
ENSG00000115423	DNAH6	0	20	0.861554
ENSG00000165124	SVEP1	0	19	0.862279
ENSG00000106511	MEOX2	0	33	0.881402
ENSG00000151150	ANK3	0	18	0.885676
ENSG00000133020	MYH8	0	18	0.888253
ENSG00000171914	TLN2	0	17	0.918308
ENSG00000118997	DNAH7	0	19	0.926035
ENSG00000167702	KIFC2	0	30	0.927833
ENSG00000119397	CNTRL	0	19	0.955419
ENSG00000076242	MLH1	0	25	0.960665
ENSG00000091536	MYO15A	0	22	0.993041

### Sheet: Synonymous model
Ensembl Gene ID	Gene Symbol	Cases (n=66)	Controls (n=2923)	p values
ENSG00000100281	HMGXB4	2	0	0.000100345
ENSG00000013306	SLC25A39	3	4	0.000103115
ENSG00000184371	CSF1	3	6	0.000132323
ENSG00000206561	COLQ	2	1	0.000148043
ENSG00000079215	SLC1A3	2	1	0.000257298
ENSG00000173890	GPR160	2	2	0.000260011
ENSG00000137713	PPP2R1B	3	8	0.000292211
ENSG00000131013	PPIL4	3	7	0.000299425
ENSG00000114923	SLC4A3	4	15	0.0003069
ENSG00000128656	CHN1	3	6	0.000333186
ENSG00000144306	SCRN3	2	3	0.000415726
ENSG00000251192	ZNF674	2	2	0.000426924
ENSG00000162989	KCNJ3	2	2	0.000451681
ENSG00000157211	CDCP2	3	11	0.00051808
ENSG00000198398	TMEM207	2	2	0.000592741
ENSG00000112096	SOD2	3	0	0.000629619
ENSG00000125815	CST8	2	3	0.000670129
ENSG00000101892	ATP1B4	2	3	0.000773311
ENSG00000111305	GSG1	1	0	0.00082572
ENSG00000148798	INA	1	0	0.00082572
ENSG00000136522	MRPL47	1	0	0.000837374
ENSG00000001460	STPG1	2	1	0.000875798
ENSG00000116863	ADPRS	2	2	0.000936578
ENSG00000071859	FAM50A	2	3	0.000981698
ENSG00000166136	NDUFB8	2	4	0.000989108
ENSG00000146221	TCTE1	2	4	0.00106646
ENSG00000104432	IL7	1	0	0.00107134
ENSG00000157110	RBPMS	1	0	0.00107134
ENSG00000196139	AKR1C3	1	0	0.00107134
ENSG00000105255	FSD1	2	2	0.00109337
ENSG00000168883	USP39	2	3	0.00113693
ENSG00000164296	TIGD6	1	0	0.00115606
ENSG00000071282	LMCD1	3	9	0.00128564
ENSG00000116120	FARSB	2	5	0.00129531
ENSG00000108255	CRYBA1	1	0	0.00133702
ENSG00000138660	AP1AR	1	0	0.00133702
ENSG00000025293	PHF20	2	4	0.00137824
ENSG00000143537	ADAM15	3	12	0.00141048
ENSG00000136279	DBNL	2	4	0.00145091
ENSG00000055118	KCNH2	3	14	0.0014739
ENSG00000168542	COL3A1	7	20	0.00149951
ENSG00000188886	ASTL	2	4	0.00160162
ENSG00000196660	SLC30A10	2	3	0.00172748
ENSG00000167508	MVD	2	4	0.00183827
ENSG00000051009	FAM160A2	3	12	0.00186324
ENSG00000264364	DYNLL2	1	0	0.00186851
ENSG00000140280	LYSMD2	1	0	0.00194196
ENSG00000113845	TIMMDC1	1	0	0.0019647
ENSG00000184900	SUMO3	1	0	0.0019647
ENSG00000105700	KXD1	1	0	0.00196919
ENSG00000156515	HK1	3	17	0.00197363
ENSG00000186009	ATP4B	2	6	0.00197954
ENSG00000186815	TPCN1	3	14	0.00198864
ENSG00000152292	SH2D6	1	1	0.00210082
ENSG00000144821	MYH15	3	13	0.00214839
ENSG00000103343	ZNF174	1	1	0.00221045
ENSG00000171497	PPID	1	0	0.00221827
ENSG00000196772	OR14A16	2	6	0.00244106
ENSG00000158428	CATIP	2	6	0.00246809
ENSG00000124157	SEMG2	2	4	0.00249314
ENSG00000094804	CDC6	2	6	0.00250202
ENSG00000169105	CHST14	1	1	0.00250696
ENSG00000182103	FAM181B	1	0	0.00261202
ENSG00000183891	TTC32	1	0	0.00262823
ENSG00000214290	COLCA2	1	0	0.00262823
ENSG00000167531	LALBA	1	0	0.00267694
ENSG00000118200	CAMSAP2	2	4	0.00268235
ENSG00000112715	VEGFA	3	15	0.00269321
ENSG00000165246	NLGN4Y	1	0	0.00274961
ENSG00000148660	CAMK2G	2	6	0.00280749
ENSG00000138653	NDST4	2	5	0.00290291
ENSG00000100346	CACNA1I	4	31	0.00297661
ENSG00000100079	LGALS2	1	0	0.00304505
ENSG00000197721	CR1L	1	0	0.00304505
ENSG00000170484	KRT74	2	7	0.00307901
ENSG00000148110	MFSD14B	1	1	0.00327366
ENSG00000179674	ARL14	2	6	0.00327731
ENSG00000134815	DHX34	3	20	0.00330663
ENSG00000104852	SNRNP70	2	6	0.00343164
ENSG00000198668	CALM1	1	0	0.00343605
ENSG00000119514	GALNT12	2	8	0.0034926
ENSG00000118680	MYL12B	1	1	0.00355475
ENSG00000198822	GRM3	3	19	0.00362326
ENSG00000149269	PAK1	2	6	0.00373506
ENSG00000143207	COP1	2	5	0.00374666
ENSG00000197249	SERPINA1	2	6	0.00375259
ENSG00000134198	TSPAN2	1	1	0.00379303
ENSG00000163541	SUCLG1	1	0	0.00383206
ENSG00000135617	PRADC1	1	1	0.00388614
ENSG00000071991	CDH19	2	7	0.00395184
ENSG00000108984	MAP2K6	1	1	0.00398989
ENSG00000124762	CDKN1A	1	1	0.0040087
ENSG00000135077	HAVCR2	1	1	0.00410401
ENSG00000198783	ZNF830	2	1	0.00416539
ENSG00000169583	CLIC3	1	1	0.00417403
ENSG00000182400	TRAPPC6B	1	1	0.00418856
ENSG00000127445	PIN1	1	0	0.00422851
ENSG00000141985	SH3GL1	1	1	0.00425738
ENSG00000116981	NT5C1A	1	1	0.00431364
ENSG00000133316	WDR74	1	1	0.00435495
ENSG00000102076	OPN1LW	2	7	0.00435948
ENSG00000003402	CFLAR	1	1	0.00442624
ENSG00000222046	DCDC2B	1	2	0.00443189
ENSG00000185608	MRPL40	1	1	0.00447042
ENSG00000159214	CCDC24	1	1	0.00454678
ENSG00000162849	KIF26B	4	30	0.00457666
ENSG00000132781	MUTYH	2	9	0.00459744
ENSG00000164615	CAMLG	1	1	0.00466043
ENSG00000160446	ZDHHC12	1	1	0.00469692
ENSG00000198791	CNOT7	1	1	0.00473844
ENSG00000176407	KCMF1	1	1	0.00475272
ENSG00000147669	POLR2K	1	2	0.00478156
ENSG00000112837	TBX18	2	5	0.00484518
ENSG00000125730	C3	4	36	0.00487469
ENSG00000110013	SIAE	1	1	0.00487815
ENSG00000111291	GPRC5D	1	1	0.00489092
ENSG00000100592	DAAM1	2	6	0.00493768
ENSG00000249915	PDCD6	2	8	0.004955
ENSG00000125848	FLRT3	2	6	0.00496488
ENSG00000262814	MRPL12	1	1	0.00504026
ENSG00000162174	ASRGL1	1	1	0.00506935
ENSG00000014164	ZC3H3	3	18	0.00508513
ENSG00000135124	P2RX4	2	7	0.00508669
ENSG00000181781	ODF3L2	1	0	0.00515406
ENSG00000215853	RPTN	2	4	0.00533855
ENSG00000167447	SMG8	2	8	0.00536875
ENSG00000205531	NAP1L4	2	6	0.00539247
ENSG00000104332	SFRP1	2	2	0.00542936
ENSG00000109991	P2RX3	2	8	0.00545561
ENSG00000184937	WT1	2	9	0.00546683
ENSG00000127588	GNG13	1	1	0.00557666
ENSG00000143458	GABPB2	1	1	0.0056239
ENSG00000189326	SPANXN4	1	0	0.0056987
ENSG00000197385	ZNF860	1	1	0.0058159
ENSG00000070761	CFAP20	1	0	0.00581993
ENSG00000078900	TP73	2	6	0.00582092
ENSG00000164825	DEFB1	1	1	0.00588896
ENSG00000067798	NAV3	3	22	0.00594817
ENSG00000104415	CCN4	2	8	0.00594855
ENSG00000215183	MSMP	1	2	0.00594904
ENSG00000142494	SLC47A1	1	2	0.00597418
ENSG00000111879	FAM184A	1	1	0.00602663
ENSG00000125870	SNRPB2	1	2	0.00626597
ENSG00000168528	SERINC2	2	11	0.00627234
ENSG00000197405	C5AR1	2	8	0.00628371
ENSG00000081818	PCDHB4	1	1	0.00632365
ENSG00000204577	LILRB3	1	2	0.00632684
ENSG00000147896	IFNK	1	1	0.00634975
ENSG00000167094	TTC16	2	10	0.00637759
ENSG00000157191	NECAP2	2	8	0.00638522
ENSG00000143355	LHX9	1	1	0.0065331
ENSG00000170234	PWWP2A	1	2	0.00654979
ENSG00000068024	HDAC4	4	32	0.00658785
ENSG00000168916	ZNF608	3	19	0.00662652
ENSG00000007384	RHBDF1	2	9	0.00676601
ENSG00000196104	SPOCK3	1	1	0.00676913
ENSG00000205884	DEFB136	1	1	0.00679541
ENSG00000121634	GJA8	2	8	0.00694373
ENSG00000197532	OR6Y1	1	1	0.00704087
ENSG00000124116	WFDC3	1	2	0.00717597
ENSG00000163535	SGO2	2	8	0.00726017
ENSG00000086061	DNAJA1	1	1	0.00726351
ENSG00000100442	FKBP3	1	1	0.00742395
ENSG00000134905	CARS2	3	18	0.00746139
ENSG00000100220	RTCB	2	9	0.00748694
ENSG00000188735	TMEM120B	1	1	0.0076231
ENSG00000205629	LCMT1	1	2	0.00766922
ENSG00000177084	POLE	4	31	0.00768577
ENSG00000124003	MOGAT1	1	2	0.00800728
ENSG00000213281	NRAS	1	2	0.00801708
ENSG00000004838	ZMYND10	1	3	0.00802531
ENSG00000182327	GLTPD2	1	1	0.00806143
ENSG00000204977	TRIM13	1	2	0.00813882
ENSG00000129451	KLK10	1	2	0.00817591
ENSG00000139714	MORN3	1	2	0.00822097
ENSG00000147099	HDAC8	1	2	0.00825163
ENSG00000147869	CER1	1	1	0.00826787
ENSG00000173567	ADGRF3	3	26	0.00827872
ENSG00000118690	ARMC2	2	9	0.00843138
ENSG00000156265	MAP3K7CL	1	3	0.00846425
ENSG00000121766	ZCCHC17	1	1	0.0084668
ENSG00000124602	UNC5CL	2	12	0.00851643
ENSG00000073605	GSDMB	1	3	0.00857099
ENSG00000052749	RRP12	3	23	0.00866632
ENSG00000189420	ZFP92	1	1	0.00866841
ENSG00000198521	ZNF43	1	2	0.00872917
ENSG00000160888	IER2	1	1	0.00880552
ENSG00000132467	UTP3	1	2	0.00881143
ENSG00000063978	RNF4	1	2	0.00894867
ENSG00000141655	TNFRSF11A	2	9	0.00902674
ENSG00000120729	MYOT	2	6	0.00903137
ENSG00000151725	CENPU	1	1	0.00907299
ENSG00000153485	TMEM251	1	1	0.00916818
ENSG00000101445	PPP1R16B	2	10	0.00919552
ENSG00000204703	OR2B3	1	1	0.0093081
ENSG00000162572	SCNN1D	3	25	0.00934548
ENSG00000104983	CCDC61	1	2	0.00950312
ENSG00000182220	ATP6AP2	1	2	0.00951856
ENSG00000188716	DUSP29	1	3	0.00957447
ENSG00000106299	WASL	1	3	0.00966375
ENSG00000137494	ANKRD42	1	2	0.00966659
ENSG00000115866	DARS1	1	2	0.00969681
ENSG00000139572	GPR84	1	2	0.00975072
ENSG00000101335	MYL9	1	1	0.00979016
ENSG00000178826	TMEM139	1	1	0.00986267
ENSG00000165891	E2F7	2	11	0.00988021
ENSG00000117461	PIK3R3	1	1	0.00990178
ENSG00000155755	TMEM237	1	2	0.0100167
ENSG00000178078	STAP2	1	2	0.0100329
ENSG00000196547	MAN2A2	3	24	0.0100423
ENSG00000161270	NPHS1	3	21	0.010052
ENSG00000114013	CD86	1	2	0.0100536
ENSG00000183631	PRR32	1	2	0.0101041
ENSG00000205038	PKHD1L1	4	43	0.010151
ENSG00000111711	GOLT1B	1	2	0.0102165
ENSG00000171161	ZNF672	1	2	0.01029
ENSG00000145817	YIPF5	1	1	0.0102944
ENSG00000101842	VSIG1	1	3	0.0103909
ENSG00000171621	SPSB1	2	9	0.0104145
ENSG00000148835	TAF5	2	10	0.0104709
ENSG00000091592	NLRP1	2	12	0.0105193
ENSG00000168569	TMEM223	1	2	0.0106131
ENSG00000150054	MPP7	2	10	0.0107099
ENSG00000143420	ENSA	2	9	0.0107522
ENSG00000110080	ST3GAL4	1	2	0.0108684
ENSG00000138764	CCNG2	1	3	0.010974
ENSG00000108417	KRT37	2	8	0.011059
ENSG00000110958	PTGES3	1	2	0.0110674
ENSG00000111319	SCNN1A	2	10	0.0111301
ENSG00000158125	XDH	3	27	0.0111491
ENSG00000073737	DHRS9	2	7	0.0111649
ENSG00000153250	RBMS1	1	2	0.0111792
ENSG00000122133	PAEP	1	2	0.0111794
ENSG00000171858	RPS21	1	2	0.0111966
ENSG00000167757	KLK11	1	2	0.0113193
ENSG00000066136	NFYC	1	2	0.0113512
ENSG00000196832	OR11G2	1	2	0.0113557
ENSG00000137474	MYO7A	4	42	0.0113858
ENSG00000162494	LRRC38	1	2	0.0114856
ENSG00000186118	TEX38	1	3	0.0115251
ENSG00000109758	HGFAC	2	11	0.011552
ENSG00000157212	PAXIP1	2	12	0.0115735
ENSG00000137812	KNL1	3	22	0.0115964
ENSG00000100280	AP1B1	3	21	0.0116006
ENSG00000151503	NCAPD3	3	27	0.0117764
ENSG00000164743	C8orf48	1	2	0.0117968
ENSG00000188227	ZNF793	1	3	0.011925
ENSG00000124493	GRM4	2	9	0.0119856
ENSG00000068028	RASSF1	1	1	0.0120185
ENSG00000168612	ZSWIM1	2	14	0.0120422
ENSG00000147548	NSD3	2	12	0.0121447
ENSG00000078403	MLLT10	2	12	0.0122754
ENSG00000110492	MDK	1	3	0.012348
ENSG00000109339	MAPK10	1	3	0.0123483
ENSG00000145495	MARCHF6	2	12	0.0123634
ENSG00000181378	CFAP65	3	31	0.0123778
ENSG00000126233	SLURP1	1	2	0.0123916
ENSG00000087086	FTL	1	4	0.0124138
ENSG00000104361	NIPAL2	1	2	0.0124157
ENSG00000140398	NEIL1	1	2	0.0124548
ENSG00000184056	VPS33B	1	2	0.0125155
ENSG00000197953	AADACL2	1	2	0.0125942
ENSG00000090975	PITPNM2	3	26	0.0126722
ENSG00000134940	ACRV1	1	3	0.0127038
ENSG00000167525	PROCA1	2	8	0.0128943
ENSG00000137691	CFAP300	1	3	0.0129217
ENSG00000131845	ZNF304	1	0	0.0129416
ENSG00000236981	OR10G9	1	0	0.0129416
ENSG00000170832	USP32	2	9	0.0130237
ENSG00000166123	GPT2	2	10	0.0131173
ENSG00000174807	CD248	2	14	0.0131665
ENSG00000196323	ZBTB44	2	12	0.0131861
ENSG00000183741	CBX6	1	3	0.013266
ENSG00000146670	CDCA5	1	3	0.0132846
ENSG00000187260	WDR86	1	2	0.013312
ENSG00000177426	TGIF1	1	3	0.0133708
ENSG00000100557	CCDC198	1	2	0.0134438
ENSG00000152207	CYSLTR2	1	3	0.013473
ENSG00000168646	AXIN2	2	13	0.0135075
ENSG00000147650	LRP12	2	13	0.0136031
ENSG00000198768	APCDD1L	1	2	0.0136059
ENSG00000120341	SEC16B	2	11	0.0136152
ENSG00000164114	MAP9	1	3	0.0137122
ENSG00000131469	RPL27	1	1	0.0137772
ENSG00000166326	TRIM44	1	3	0.0138389
ENSG00000159184	HOXB13	1	3	0.0139561
ENSG00000173662	TAS1R1	2	12	0.0139906
ENSG00000074211	PPP2R2C	2	8	0.0140899
ENSG00000101680	LAMA1	4	37	0.0141339
ENSG00000120784	ZFP30	1	2	0.0141526
ENSG00000185915	KLHL34	1	3	0.0141891
ENSG00000124208	PEDS1-UBE2V1	1	3	0.0142021
ENSG00000184708	EIF4ENIF1	2	11	0.0142674
ENSG00000221845	C7orf65	1	3	0.0142862
ENSG00000164754	RAD21	1	3	0.0142877
ENSG00000119421	NDUFA8	1	3	0.0143061
ENSG00000258713	C20orf141	1	2	0.0143391
ENSG00000164048	ZNF589	1	1	0.0143415
ENSG00000165526	RPUSD4	1	4	0.0143468
ENSG00000108306	FBXL20	1	2	0.0143655
ENSG00000131738	KRT33B	2	12	0.0143925
ENSG00000122882	ECD	1	3	0.0144177
ENSG00000142552	RCN3	1	3	0.0144199
ENSG00000066382	MPPED2	1	3	0.014452
ENSG00000139445	FOXN4	2	12	0.0144554
ENSG00000223547	ZNF844	1	3	0.014519
ENSG00000180934	OR56A1	1	2	0.01453
ENSG00000149633	KIAA1755	3	26	0.0145886
ENSG00000135469	COQ10A	1	0	0.014637
ENSG00000184445	KNTC1	2	13	0.0147373
ENSG00000136280	CCM2	2	13	0.014947
ENSG00000184210	DGAT2L6	1	2	0.0149631
ENSG00000213780	GTF2H4	2	11	0.0151248
ENSG00000164051	CCDC51	1	3	0.0151609
ENSG00000179051	RCC2	1	3	0.0152236
ENSG00000104133	SPG11	3	28	0.01525
ENSG00000168566	SNRNP48	1	3	0.0152613
ENSG00000175203	DCTN2	1	3	0.0152857
ENSG00000169609	C15orf40	1	3	0.0153311
ENSG00000163485	ADORA1	1	3	0.0153533
ENSG00000184378	ACTRT3	1	3	0.0154583
ENSG00000108852	MPP2	2	15	0.015461
ENSG00000090376	IRAK3	1	3	0.0155376
ENSG00000167476	JSRP1	1	3	0.0155908
ENSG00000198198	SZT2	3	28	0.0155941
ENSG00000184058	TBX1	1	1	0.0156588
ENSG00000100154	TTC28	4	52	0.0156657
ENSG00000148219	ASTN2	3	24	0.0156715
ENSG00000160584	SIK3	2	14	0.0156826
ENSG00000187796	CARD9	2	13	0.0157402
ENSG00000089775	ZBTB25	1	3	0.0159511
ENSG00000184857	TMEM186	1	3	0.015974
ENSG00000134644	PUM1	2	14	0.0160062
ENSG00000138160	KIF11	2	12	0.0161064
ENSG00000165863	C10orf82	1	3	0.0161117
ENSG00000166347	CYB5A	1	4	0.0162002
ENSG00000087589	CASS4	2	15	0.016259
ENSG00000198752	CDC42BPB	3	28	0.0163789
ENSG00000116661	FBXO2	1	2	0.0164236
ENSG00000112343	TRIM38	1	3	0.0164758
ENSG00000071073	MGAT4A	1	3	0.0165029
ENSG00000091656	ZFHX4	4	48	0.0165154
ENSG00000127074	RGS13	1	2	0.0166676
ENSG00000127318	IL22	1	3	0.0166828
ENSG00000255561	FDXACB1	2	12	0.0167229
ENSG00000148215	OR5C1	2	8	0.0167966
ENSG00000175193	PARL	1	3	0.0169249
ENSG00000116871	MAP7D1	1	4	0.0169828
ENSG00000162378	ZYG11B	1	3	0.0170207
ENSG00000213886	UBD	1	3	0.0170335
ENSG00000174705	SH3PXD2B	2	16	0.0170762
ENSG00000163218	PGLYRP4	1	3	0.0171109
ENSG00000157578	LCA5L	1	3	0.0171502
ENSG00000164920	OSR2	2	8	0.0171671
ENSG00000206474	OR10C1	1	2	0.0171835
ENSG00000176732	PFN4	1	2	0.0172135
ENSG00000156675	RAB11FIP1	2	13	0.0172282
ENSG00000168872	DDX19A	1	4	0.0172685
ENSG00000148908	RGS10	1	3	0.0174953
ENSG00000140285	FGF7	1	2	0.0175078
ENSG00000188582	PAQR9	1	4	0.0175313
ENSG00000161955	TNFSF13	1	1	0.0175422
ENSG00000089053	ANAPC5	2	15	0.017566
ENSG00000082641	NFE2L1	2	14	0.0177255
ENSG00000174721	FGFBP3	1	3	0.0177684
ENSG00000140931	CMTM3	1	3	0.01777
ENSG00000170558	CDH2	2	10	0.0177712
ENSG00000108688	CCL7	1	2	0.0179044
ENSG00000163900	TMEM41A	1	3	0.0179056
ENSG00000173660	UQCRH	1	4	0.0179096
ENSG00000112118	MCM3	1	3	0.0179216
ENSG00000126246	IGFLR1	1	3	0.0180156
ENSG00000167695	TLCD3A	1	3	0.0180814
ENSG00000176454	LPCAT4	1	4	0.018152
ENSG00000164062	APEH	1	4	0.018184
ENSG00000161692	DBF4B	1	3	0.0181841
ENSG00000185043	CIB1	1	3	0.0182308
ENSG00000131495	NDUFA2	1	3	0.0182671
ENSG00000205710	C17orf107	1	3	0.0183501
ENSG00000099812	MISP	2	15	0.0183957
ENSG00000119771	KLHL29	2	10	0.0184272
ENSG00000150540	HNMT	1	4	0.0185961
ENSG00000154920	EME1	1	5	0.0186187
ENSG00000177535	OR2B11	1	3	0.0186853
ENSG00000158411	MITD1	1	3	0.0187457
ENSG00000177728	TMEM94	2	13	0.0189165
ENSG00000149177	PTPRJ	2	12	0.0189178
ENSG00000187959	CPSF4L	1	2	0.018987
ENSG00000215915	ATAD3C	1	5	0.0190987
ENSG00000166068	SPRED1	1	3	0.0191041
ENSG00000165071	TMEM71	1	3	0.0191401
ENSG00000172456	FGGY	2	13	0.0191809
ENSG00000163599	CTLA4	1	1	0.0191855
ENSG00000131183	SLC34A1	2	12	0.0192586
ENSG00000113649	TCERG1	2	13	0.0192788
ENSG00000134690	CDCA8	1	2	0.0193464
ENSG00000162881	OXER1	1	2	0.0193677
ENSG00000157613	CREB3L1	1	3	0.019546
ENSG00000159708	LRRC36	1	3	0.0195603
ENSG00000174339	OR2Y1	1	2	0.0196342
ENSG00000110955	ATP5F1B	2	7	0.0196452
ENSG00000165609	NUDT5	1	6	0.0196597
ENSG00000181722	ZBTB20	2	12	0.0196786
ENSG00000164684	ZNF704	1	2	0.0198063
ENSG00000127884	ECHS1	1	3	0.0198295
ENSG00000135519	KCNH3	2	10	0.0199253
ENSG00000108953	YWHAE	1	3	0.0199556
ENSG00000181135	ZNF707	1	4	0.0200964
ENSG00000164045	CDC25A	1	3	0.020161
ENSG00000179909	ZNF154	1	2	0.0202037
ENSG00000174562	KLK15	1	3	0.0203234
ENSG00000173976	RAX2	1	4	0.0203385
ENSG00000168769	TET2	2	14	0.0203625
ENSG00000106305	AIMP2	1	3	0.0203672
ENSG00000101098	RIMS4	1	2	0.0204143
ENSG00000123374	CDK2	1	4	0.0204273
ENSG00000172086	KRCC1	1	4	0.0204352
ENSG00000112218	GPR63	1	4	0.0204682
ENSG00000169594	BNC1	2	15	0.0205464
ENSG00000124831	LRRFIP1	1	2	0.020631
ENSG00000178828	RNF186	1	4	0.0207307
ENSG00000164164	OTUD4	1	4	0.0207369
ENSG00000051128	HOMER3	1	4	0.0207458
ENSG00000149256	TENM4	3	33	0.0207481
ENSG00000197769	MAP1LC3C	1	4	0.020817
ENSG00000158286	RNF207	2	15	0.0208554
ENSG00000126391	FRMD8	1	4	0.0208607
ENSG00000168619	ADAM18	2	10	0.0208699
ENSG00000204673	AKT1S1	1	3	0.0209311
ENSG00000109881	CCDC34	1	3	0.0209982
ENSG00000105974	CAV1	1	2	0.0211821
ENSG00000132938	MTUS2	2	14	0.0211929
ENSG00000146414	SHPRH	2	17	0.0211972
ENSG00000159625	DRC7	2	12	0.0213541
ENSG00000139531	SUOX	1	3	0.0213611
ENSG00000183324	REC114	1	3	0.0213687
ENSG00000102119	EMD	1	5	0.0214012
ENSG00000096696	DSP	4	53	0.021454
ENSG00000151490	PTPRO	2	13	0.0214806
ENSG00000134207	SYT6	1	4	0.0214829
ENSG00000134153	EMC7	1	1	0.0214937
ENSG00000213689	TREX1	1	4	0.021497
ENSG00000110987	BCL7A	1	1	0.0215197
ENSG00000002919	SNX11	1	3	0.0216301
ENSG00000171823	FBXL14	1	3	0.0216573
ENSG00000156076	WIF1	1	2	0.0217987
ENSG00000185825	BCAP31	1	3	0.0218213
ENSG00000102897	LYRM1	1	4	0.0218379
ENSG00000187391	MAGI2	2	16	0.0218439
ENSG00000125970	RALY	1	3	0.0218803
ENSG00000196950	SLC39A10	1	4	0.021906
ENSG00000174137	FAM53A	1	4	0.0219401
ENSG00000160345	C9orf116	1	2	0.0219571
ENSG00000162704	ARPC5	1	3	0.0220245
ENSG00000145526	CDH18	1	5	0.0220712
ENSG00000178184	PARD6G	1	4	0.0221051
ENSG00000152592	DMP1	1	3	0.0221859
ENSG00000140259	MFAP1	1	4	0.0222054
ENSG00000105186	ANKRD27	2	17	0.022255
ENSG00000183762	KREMEN1	1	3	0.022283
ENSG00000183208	GDPGP1	1	4	0.022359
ENSG00000114270	COL7A1	3	33	0.0224576
ENSG00000066468	FGFR2	2	14	0.0224635
ENSG00000198108	CHSY3	1	4	0.0224757
ENSG00000130508	PXDN	3	26	0.0225303
ENSG00000173369	C1QB	1	4	0.0226238
ENSG00000163249	CCNYL1	1	4	0.022631
ENSG00000116819	TFAP2E	1	5	0.0226726
ENSG00000132612	VPS4A	1	3	0.022776
ENSG00000186442	KRT3	2	13	0.0227939
ENSG00000105507	CABP5	1	1	0.0228091
ENSG00000112159	MDN1	4	55	0.0228106
ENSG00000166908	PIP4K2C	1	4	0.0229179
ENSG00000111344	RASAL1	1	4	0.022976
ENSG00000152348	ATG10	1	5	0.0230403
ENSG00000197915	HRNR	1	4	0.0230796
ENSG00000165632	TAF3	1	5	0.0231694
ENSG00000170017	ALCAM	1	4	0.0232061
ENSG00000162627	SNX7	1	4	0.023238
ENSG00000047346	FAM214A	1	4	0.0232718
ENSG00000179832	MROH1	2	13	0.0233567
ENSG00000162873	KLHDC8A	1	4	0.0234184
ENSG00000196724	ZNF418	1	4	0.0234513
ENSG00000141200	KIF2B	2	16	0.0236763
ENSG00000180488	MIGA1	1	4	0.0236925
ENSG00000183172	SMDT1	1	4	0.0237169
ENSG00000144744	UBA3	1	4	0.0237462
ENSG00000114850	SSR3	1	3	0.0237724
ENSG00000112812	PRSS16	1	3	0.023775
ENSG00000111785	RIC8B	1	4	0.0238024
ENSG00000203995	ZYG11A	1	5	0.0238058
ENSG00000152990	ADGRA3	2	16	0.0238088
ENSG00000124784	RIOK1	1	4	0.0238151
ENSG00000168393	DTYMK	1	3	0.0238592
ENSG00000160505	NLRP4	2	17	0.0239264
ENSG00000152936	LMNTD1	1	3	0.0240142
ENSG00000099956	SMARCB1	1	4	0.0240483
ENSG00000163636	PSMD6	1	4	0.024089
ENSG00000160469	BRSK1	2	13	0.0242266
ENSG00000184933	OR6A2	1	3	0.0242843
ENSG00000196172	ZNF681	1	5	0.0242847
ENSG00000121310	ECHDC2	1	1	0.0242938
ENSG00000198301	SDAD1	1	4	0.0245607
ENSG00000171604	CXXC5	1	5	0.024563
ENSG00000198836	OPA1	1	5	0.0246422
ENSG00000140675	SLC5A2	2	17	0.024747
ENSG00000125835	SNRPB	1	2	0.0247937
ENSG00000129667	RHBDF2	2	18	0.0248623
ENSG00000154760	SLFN13	1	2	0.0249718
ENSG00000140092	FBLN5	1	4	0.025068
ENSG00000205667	ARSH	1	5	0.0250905
ENSG00000125510	OPRL1	1	4	0.0251606
ENSG00000153347	FAM81B	1	4	0.0252244
ENSG00000161973	CCDC42	1	4	0.0252529
ENSG00000187522	HSPA14	1	4	0.0253153
ENSG00000095637	SORBS1	2	15	0.0253808
ENSG00000125731	SH2D3A	1	4	0.0253936
ENSG00000185219	ZNF445	1	5	0.0254407
ENSG00000145103	ILDR1	1	6	0.0254756
ENSG00000182333	LIPF	1	3	0.0256006
ENSG00000182634	OR10G7	1	4	0.0256277
ENSG00000187242	KRT12	1	5	0.025787
ENSG00000114771	AADAC	1	4	0.0259441
ENSG00000188039	NWD1	3	31	0.0260118
ENSG00000130055	GDPD2	1	4	0.0260974
ENSG00000213512	GBP7	1	6	0.026214
ENSG00000134884	ARGLU1	1	5	0.026277
ENSG00000102144	PGK1	1	3	0.0262872
ENSG00000139645	ANKRD52	2	18	0.026337
ENSG00000170099	SERPINA6	1	4	0.0264645
ENSG00000170836	PPM1D	1	5	0.0264819
ENSG00000112818	MEP1A	1	3	0.0265025
ENSG00000142330	CAPN10	2	18	0.0265029
ENSG00000168539	CHRM1	1	4	0.0266797
ENSG00000172673	THEMIS	1	5	0.0267486
ENSG00000197619	ZNF615	1	5	0.0267706
ENSG00000185774	KCNIP4	1	4	0.0267997
ENSG00000137727	ARHGAP20	1	5	0.0268892
ENSG00000198816	ZNF358	1	4	0.0269116
ENSG00000177989	ODF3B	1	4	0.0269425
ENSG00000101856	PGRMC1	1	4	0.026947
ENSG00000159674	SPON2	1	4	0.0269788
ENSG00000006116	CACNG3	1	4	0.0271952
ENSG00000172772	OR10W1	1	5	0.0272892
ENSG00000183128	CALHM3	1	3	0.0273842
ENSG00000172819	RARG	1	5	0.027392
ENSG00000166819	PLIN1	1	5	0.0273945
ENSG00000159259	CHAF1B	1	4	0.0274167
ENSG00000149150	SLC43A1	1	4	0.027438
ENSG00000240694	PNMA2	1	4	0.0275653
ENSG00000213853	EMP2	1	5	0.0276138
ENSG00000167434	CA4	1	5	0.0276562
ENSG00000153574	RPIA	1	5	0.0277639
ENSG00000140829	DHX38	3	31	0.0277823
ENSG00000134910	STT3A	1	5	0.0279009
ENSG00000140526	ABHD2	1	4	0.0279497
ENSG00000170854	RIOX2	1	5	0.0280239
ENSG00000134765	DSC1	2	15	0.0280393
ENSG00000185504	FAAP100	2	17	0.0280741
ENSG00000120820	GLT8D2	1	5	0.0281111
ENSG00000188177	ZC3H6	2	18	0.0281205
ENSG00000100227	POLDIP3	1	3	0.0281397
ENSG00000102145	GATA1	1	4	0.0281894
ENSG00000127328	RAB3IP	1	4	0.0282215
ENSG00000129810	SGO1	1	5	0.0282474
ENSG00000176399	DMRTA1	1	4	0.0282743
ENSG00000108960	MMD	1	3	0.0283201
ENSG00000183166	CALN1	1	4	0.0283404
ENSG00000184434	LRRC19	1	4	0.0283966
ENSG00000188095	MESP2	1	5	0.0284249
ENSG00000152503	TRIM36	2	15	0.0284641
ENSG00000170289	CNGB3	2	12	0.0285302
ENSG00000153767	GTF2E1	1	4	0.0285461
ENSG00000146926	ASB10	2	17	0.0286342
ENSG00000077312	SNRPA	1	2	0.0286427
ENSG00000062370	ZNF112	1	5	0.0287594
ENSG00000143869	GDF7	1	4	0.0287626
ENSG00000114812	VIPR1	1	2	0.0287941
ENSG00000205784	ARRDC5	1	4	0.0287941
ENSG00000105281	SLC1A5	1	6	0.0288344
ENSG00000214050	FBXO16	1	4	0.0288382
ENSG00000162783	IER5	1	3	0.0288823
ENSG00000079277	MKNK1	1	5	0.0288932
ENSG00000177981	ASB8	1	5	0.0288967
ENSG00000011478	QPCTL	1	6	0.0290127
ENSG00000116001	TIA1	1	5	0.029188
ENSG00000123146	ADGRE5	2	13	0.0292492
ENSG00000144645	OSBPL10	1	2	0.0292536
ENSG00000120526	NUDCD1	1	5	0.0292617
ENSG00000213246	SUPT4H1	1	4	0.0292663
ENSG00000204564	C6orf136	1	5	0.0293151
ENSG00000106780	MEGF9	1	5	0.0293742
ENSG00000173124	ACSM6	1	4	0.0294561
ENSG00000174206	C12orf66	1	4	0.0295446
ENSG00000214530	STARD10	1	5	0.0296074
ENSG00000105270	CLIP3	1	4	0.0296415
ENSG00000092969	TGFB2	1	5	0.0297358
ENSG00000136156	ITM2B	1	5	0.0297367
ENSG00000148123	PLPPR1	1	2	0.0298649
ENSG00000119614	VSX2	1	6	0.0299127
ENSG00000181847	TIGIT	1	5	0.0299148
ENSG00000166856	GPR182	1	4	0.0300242
ENSG00000074964	ARHGEF10L	3	31	0.0300461
ENSG00000162836	ACP6	1	4	0.0300526
ENSG00000121741	ZMYM2	2	15	0.0300602
ENSG00000177455	CD19	1	3	0.0300677
ENSG00000138769	CDKL2	1	5	0.0301069
ENSG00000111832	RWDD1	1	5	0.0301509
ENSG00000035499	DEPDC1B	1	4	0.0301674
ENSG00000198081	ZBTB14	1	4	0.0301714
ENSG00000185483	ROR1	1	5	0.0302642
ENSG00000088247	KHSRP	2	16	0.0303027
ENSG00000120314	WDR55	1	3	0.0303943
ENSG00000131828	PDHA1	1	5	0.0304497
ENSG00000174233	ADCY6	2	20	0.0305165
ENSG00000189299	FOXR2	1	4	0.0305538
ENSG00000129455	KLK8	1	4	0.0305752
ENSG00000048540	LMO3	1	1	0.0306572
ENSG00000181264	TLCD5	1	2	0.0307028
ENSG00000139687	RB1	1	5	0.0308474
ENSG00000139797	RNF113B	1	4	0.0308717
ENSG00000152402	GUCY1A2	1	4	0.0309087
ENSG00000143149	ALDH9A1	1	4	0.0309132
ENSG00000131055	COX4I2	1	3	0.0309936
ENSG00000105246	EBI3	1	4	0.031006
ENSG00000128626	MRPS12	1	4	0.0310176
ENSG00000101955	SRPX	1	5	0.031042
ENSG00000172377	OR9I1	1	4	0.0310614
ENSG00000156150	ALX3	1	3	0.0312014
ENSG00000038210	PI4K2B	1	5	0.0313345
ENSG00000111639	MRPL51	1	0	0.0313856
ENSG00000149634	SPATA25	1	0	0.0313856
ENSG00000187808	SOWAHD	1	0	0.0313856
ENSG00000256269	HMBS	1	4	0.0314226
ENSG00000105538	RASIP1	1	4	0.0315691
ENSG00000161940	BCL6B	1	5	0.0315805
ENSG00000164167	LSM6	1	3	0.0316348
ENSG00000151360	ALLC	1	3	0.0317627
ENSG00000185947	ZNF267	1	5	0.0317731
ENSG00000165355	FBXO33	1	5	0.0318064
ENSG00000102804	TSC22D1	2	15	0.0318833
ENSG00000112238	PRDM13	1	6	0.0318851
ENSG00000128011	LRFN1	1	6	0.0319057
ENSG00000198087	CD2AP	1	5	0.03197
ENSG00000162040	HS3ST6	1	3	0.0319862
ENSG00000167112	TRUB2	1	2	0.0320145
ENSG00000170967	DDI1	1	5	0.0320329
ENSG00000155754	C2CD6	1	5	0.0320434
ENSG00000122592	HOXA7	1	5	0.0320435
ENSG00000130560	UBAC1	1	5	0.0320484
ENSG00000186458	DEFB132	1	4	0.0320501
ENSG00000003756	RBM5	1	5	0.0320563
ENSG00000188910	GJB3	1	5	0.0322309
ENSG00000107566	ERLIN1	1	1	0.0322435
ENSG00000075914	EXOSC7	1	3	0.032257
ENSG00000163873	GRIK3	2	16	0.0323028
ENSG00000187554	TLR5	1	6	0.0323882
ENSG00000139428	MMAB	1	4	0.03245
ENSG00000197454	OR2L5	1	5	0.0325518
ENSG00000108381	ASPA	1	5	0.0325651
ENSG00000143630	HCN3	1	5	0.0325859
ENSG00000187140	FOXD3	1	1	0.0327315
ENSG00000196917	HCAR1	2	20	0.0327859
ENSG00000074527	NTN4	1	6	0.0328068
ENSG00000065526	SPEN	4	47	0.0328127
ENSG00000014257	ACP3	1	6	0.0328177
ENSG00000136630	HLX	1	5	0.0328445
ENSG00000169727	GPS1	2	14	0.0329258
ENSG00000136937	NCBP1	1	4	0.0329476
ENSG00000137822	TUBGCP4	1	5	0.0329944
ENSG00000135297	MTO1	1	5	0.0329996
ENSG00000114491	UMPS	1	5	0.0330212
ENSG00000204590	GNL1	1	5	0.0331669
ENSG00000147573	TRIM55	1	6	0.0332093
ENSG00000182916	TCEAL7	1	4	0.0332354
ENSG00000127990	SGCE	1	6	0.0332718
ENSG00000167487	KLHL26	1	6	0.0332741
ENSG00000105193	RPS16	1	3	0.033283
ENSG00000240771	ARHGEF25	1	5	0.0333444
ENSG00000090447	TFAP4	1	5	0.0333457
ENSG00000162814	SPATA17	1	5	0.0333537
ENSG00000177731	FLII	2	15	0.0334154
ENSG00000172421	EFCAB3	1	4	0.0336908
ENSG00000106701	FSD1L	1	5	0.0337113
ENSG00000163006	CCDC138	1	5	0.0338145
ENSG00000181045	SLC26A11	1	6	0.0338163
ENSG00000155096	AZIN1	1	5	0.0338936
ENSG00000070495	JMJD6	1	5	0.0339152
ENSG00000187257	RSBN1L	1	5	0.0339377
ENSG00000171812	COL8A2	1	7	0.0340287
ENSG00000271303	SRXN1	1	5	0.034052
ENSG00000006025	OSBPL7	2	22	0.0340562
ENSG00000140153	WDR20	1	6	0.0341971
ENSG00000140718	FTO	1	5	0.0342291
ENSG00000130338	TULP4	3	37	0.0342774
ENSG00000124613	ZNF391	1	4	0.0342914
ENSG00000138029	HADHB	1	5	0.0344444
ENSG00000198298	ZNF485	1	5	0.03449
ENSG00000154451	GBP5	1	5	0.0344971
ENSG00000143217	NECTIN4	1	4	0.0345748
ENSG00000178038	ALS2CL	2	24	0.0346158
ENSG00000139648	KRT71	2	15	0.0346513
ENSG00000162877	PM20D1	1	5	0.0346635
ENSG00000099250	NRP1	2	16	0.0347335
ENSG00000086200	IPO11	1	6	0.0348314
ENSG00000185958	FAM186A	2	18	0.0348869
ENSG00000165915	SLC39A13	1	5	0.0350207
ENSG00000165474	GJB2	1	6	0.0350561
ENSG00000140538	NTRK3	2	20	0.0351768
ENSG00000162946	DISC1	1	5	0.0352484
ENSG00000183801	OLFML1	1	4	0.0353143
ENSG00000152684	PELO	1	3	0.0353802
ENSG00000186943	OR13C8	1	4	0.0354769
ENSG00000134987	WDR36	1	6	0.0354884
ENSG00000137656	BUD13	1	5	0.0355092
ENSG00000125304	TM9SF2	1	5	0.0355241
ENSG00000075461	CACNG4	1	6	0.0355792
ENSG00000148344	PTGES	1	1	0.0355843
ENSG00000198892	SHISA4	1	2	0.035666
ENSG00000055130	CUL1	1	5	0.0357498
ENSG00000161958	FGF11	1	6	0.0358562
ENSG00000101311	FERMT1	1	5	0.035864
ENSG00000104687	GSR	1	5	0.0359621
ENSG00000087008	ACOX3	2	18	0.0360153
ENSG00000159322	ADPGK	1	6	0.0361174
ENSG00000152193	OBI1	1	4	0.0361776
ENSG00000136840	ST6GALNAC4	1	6	0.0362347
ENSG00000214842	RAD51AP2	2	17	0.0363414
ENSG00000023839	ABCC2	2	20	0.0364381
ENSG00000179097	HTR1F	1	7	0.036487
ENSG00000205090	TMEM240	1	3	0.0365068
ENSG00000184990	SIVA1	1	5	0.0366386
ENSG00000172154	OR8I2	1	7	0.0367573
ENSG00000198382	UVRAG	1	6	0.0368025
ENSG00000064787	BCAS1	1	5	0.0368504
ENSG00000181408	UTS2R	1	6	0.0368922
ENSG00000175766	EIF4E1B	1	7	0.0368935
ENSG00000120907	ADRA1A	1	6	0.0371136
ENSG00000070366	SMG6	2	17	0.0371404
ENSG00000115211	EIF2B4	1	6	0.0371893
ENSG00000091137	SLC26A4	2	15	0.0372482
ENSG00000204348	DXO	1	7	0.0373834
ENSG00000154589	LY96	1	6	0.0374223
ENSG00000182670	TTC3	2	15	0.0375223
ENSG00000185090	MANEAL	1	6	0.0375312
ENSG00000108784	NAGLU	2	17	0.0375635
ENSG00000186297	GABRA5	1	6	0.0375872
ENSG00000052841	TTC17	2	19	0.0377206
ENSG00000140678	ITGAX	1	5	0.0377467
ENSG00000133119	RFC3	1	2	0.0379167
ENSG00000144848	ATG3	1	5	0.0379259
ENSG00000139610	CELA1	1	5	0.0379309
ENSG00000105486	LIG1	2	17	0.037941
ENSG00000100003	SEC14L2	1	5	0.037958
ENSG00000114739	ACVR2B	1	6	0.0379673
ENSG00000171298	GAA	2	21	0.038105
ENSG00000186230	ZNF749	1	5	0.0381425
ENSG00000023892	DEF6	1	6	0.0383312
ENSG00000138080	EMILIN1	1	6	0.0383517
ENSG00000105550	FGF21	1	7	0.0385132
ENSG00000116833	NR5A2	1	6	0.0385767
ENSG00000133401	PDZD2	3	39	0.0385822
ENSG00000178297	TMPRSS9	2	18	0.0386535
ENSG00000139508	SLC46A3	1	6	0.0387291
ENSG00000078053	AMPH	1	7	0.0388976
ENSG00000166359	WDR88	1	6	0.0388993
ENSG00000133317	LGALS12	1	5	0.0389245
ENSG00000120948	TARDBP	1	5	0.0389352
ENSG00000176919	C8G	1	7	0.038998
ENSG00000158089	GALNT14	1	6	0.0391863
ENSG00000107929	LARP4B	1	6	0.0392899
ENSG00000181733	OR2Z1	1	1	0.0393614
ENSG00000165476	REEP3	1	7	0.0394193
ENSG00000103671	TRIP4	1	5	0.0394488
ENSG00000183733	FIGLA	1	2	0.0395108
ENSG00000104951	IL4I1	1	5	0.0395395
ENSG00000141736	ERBB2	3	36	0.039623
ENSG00000153721	CNKSR3	1	3	0.0396425
ENSG00000140105	WARS1	1	8	0.0396951
ENSG00000100299	ARSA	1	5	0.0397063
ENSG00000143164	DCAF6	1	7	0.0397094
ENSG00000166578	IQCD	1	6	0.0397636
ENSG00000165120	SSMEM1	1	5	0.0398182
ENSG00000164970	FAM219A	1	7	0.0398946
ENSG00000156113	KCNMA1	2	18	0.0399247
ENSG00000204464	C1orf195	1	0	0.0400067
ENSG00000186687	LYRM7	1	5	0.0400368
ENSG00000136802	LRRC8A	2	14	0.0401273
ENSG00000168398	BDKRB2	1	6	0.040135
ENSG00000171747	LGALS4	1	6	0.0401993
ENSG00000183496	MEX3B	2	18	0.0402062
ENSG00000171522	PTGER4	1	6	0.0402437
ENSG00000039987	BEST2	1	5	0.0402923
ENSG00000185189	NRBP2	1	7	0.0403608
ENSG00000088280	ASAP3	1	8	0.0404426
ENSG00000118513	MYB	1	5	0.0404654
ENSG00000198931	APRT	1	3	0.0404804
ENSG00000104218	CSPP1	1	6	0.0405087
ENSG00000108797	CNTNAP1	2	23	0.0405542
ENSG00000160741	CRTC2	1	6	0.0406827
ENSG00000123500	COL10A1	1	5	0.0407222
ENSG00000135655	USP15	1	5	0.0407882
ENSG00000177542	SLC25A22	1	5	0.0408039
ENSG00000168724	DNAJC21	1	6	0.040851
ENSG00000189056	RELN	3	40	0.0409466
ENSG00000124212	PTGIS	1	6	0.0409496
ENSG00000197565	COL4A6	2	19	0.0410118
ENSG00000167332	OR51E2	1	6	0.0410192
ENSG00000147113	DIPK2B	1	5	0.0410657
ENSG00000165283	STOML2	1	6	0.0411263
ENSG00000121871	SLITRK3	1	8	0.0412126
ENSG00000166734	GOLM2	1	2	0.0413158
ENSG00000167281	RBFOX3	1	6	0.0414611
ENSG00000106624	AEBP1	2	13	0.0414736
ENSG00000204694	OR11A1	1	4	0.0415373
ENSG00000165623	UCMA	1	3	0.0415799
ENSG00000170396	ZNF804A	2	22	0.0416467
ENSG00000184939	ZFP90	1	6	0.0417304
ENSG00000239961	LILRA4	1	7	0.0417757
ENSG00000140743	CDR2	1	4	0.0418077
ENSG00000130037	KCNA5	1	6	0.0418543
ENSG00000178301	AQP11	1	1	0.0421058
ENSG00000126067	PSMB2	1	1	0.0421318
ENSG00000173674	EIF1AX	1	5	0.04217
ENSG00000237441	RGL2	1	6	0.0421936
ENSG00000092140	G2E3	1	5	0.0422381
ENSG00000139946	PELI2	1	6	0.0422549
ENSG00000023697	DERA	1	5	0.0424475
ENSG00000185739	SRL	1	5	0.0425228
ENSG00000197641	SERPINB13	1	6	0.0425402
ENSG00000197563	PIGN	1	6	0.0425662
ENSG00000122679	RAMP3	1	1	0.0426159
ENSG00000141905	NFIC	1	6	0.0426773
ENSG00000153292	ADGRF1	1	4	0.0427214
ENSG00000076650	GPATCH1	1	7	0.0427613
ENSG00000095303	PTGS1	1	5	0.0428356
ENSG00000170959	DCDC1	1	5	0.0429082
ENSG00000143514	TP53BP2	2	20	0.0429362
ENSG00000174460	ZCCHC12	1	7	0.0431201
ENSG00000101343	CRNKL1	1	9	0.043121
ENSG00000176371	ZSCAN2	1	7	0.0431309
ENSG00000179583	CIITA	2	19	0.0431655
ENSG00000169291	SHE	1	6	0.0431711
ENSG00000126522	ASL	1	6	0.0433288
ENSG00000164850	GPER1	1	4	0.0434249
ENSG00000167751	KLK2	1	5	0.0434853
ENSG00000148925	BTBD10	1	7	0.0435402
ENSG00000205593	DENND6B	1	5	0.0435962
ENSG00000173389	IQCF1	1	2	0.0439055
ENSG00000140067	FAM181A	1	5	0.0439237
ENSG00000104679	R3HCC1	1	7	0.0439373
ENSG00000018510	AGPS	1	5	0.0440676
ENSG00000249581	CLRN2	1	6	0.044225
ENSG00000198739	LRRTM3	1	6	0.0442494
ENSG00000065325	GLP2R	1	3	0.0443357
ENSG00000116039	ATP6V1B1	1	6	0.0443369
ENSG00000143486	EIF2D	1	7	0.0444147
ENSG00000152242	C18orf25	1	6	0.0446404
ENSG00000100083	GGA1	1	5	0.0447132
ENSG00000116996	ZP4	1	6	0.0447697
ENSG00000135222	CSN2	1	5	0.0448107
ENSG00000156304	SCAF4	1	6	0.0448568
ENSG00000145916	RMND5B	1	6	0.0448816
ENSG00000131981	LGALS3	1	5	0.0449243
ENSG00000006695	COX10	1	6	0.0450714
ENSG00000162408	NOL9	1	7	0.0450838
ENSG00000107263	RAPGEF1	2	17	0.0451443
ENSG00000123179	EBPL	1	2	0.0452636
ENSG00000181544	FANCB	1	6	0.0456609
ENSG00000150403	TMCO3	1	6	0.045693
ENSG00000166311	SMPD1	1	7	0.0457481
ENSG00000186119	OR5D18	1	5	0.0458593
ENSG00000196924	FLNA	4	62	0.0458798
ENSG00000177992	SPATA31E1	1	8	0.0459797
ENSG00000170745	KCNS3	2	18	0.0459848
ENSG00000162496	DHRS3	1	7	0.046038
ENSG00000172901	LVRN	1	6	0.0460432
ENSG00000138617	PARP16	1	3	0.0460446
ENSG00000170954	ZNF415	1	6	0.0460608
ENSG00000143340	FAM163A	1	4	0.046171
ENSG00000110367	DDX6	1	7	0.0462559
ENSG00000164466	SFXN1	1	6	0.0463062
ENSG00000161642	ZNF385A	1	6	0.0463114
ENSG00000154144	TBRG1	1	6	0.0463578
ENSG00000099985	OSM	1	3	0.0465559
ENSG00000185053	SGCZ	1	4	0.0466789
ENSG00000171495	MROH2B	2	24	0.0466967
ENSG00000172201	ID4	1	5	0.0467035
ENSG00000163219	ARHGAP25	1	6	0.0468053
ENSG00000164323	CFAP97	1	5	0.0468426
ENSG00000079805	DNM2	2	22	0.0468647
ENSG00000093217	XYLB	1	3	0.0468673
ENSG00000168517	HEXIM2	1	6	0.0469027
ENSG00000125149	C16orf70	1	6	0.0470146
ENSG00000139567	ACVRL1	1	8	0.0470244
ENSG00000167105	TMEM92	1	5	0.0471298
ENSG00000162924	REL	1	7	0.0471629
ENSG00000153207	AHCTF1	1	7	0.0471836
ENSG00000186867	QRFPR	1	7	0.0472833
ENSG00000046604	DSG2	2	24	0.0473621
ENSG00000253485	PCDHGA5	2	19	0.0473839
ENSG00000150627	WDR17	1	7	0.0474151
ENSG00000167261	DPEP2	1	5	0.0474687
ENSG00000148584	A1CF	1	6	0.0474818
ENSG00000186334	SLC36A3	1	7	0.0476551
ENSG00000074319	TSG101	1	5	0.0477603
ENSG00000105063	PPP6R1	2	24	0.047809
ENSG00000158955	WNT9B	1	7	0.0479197
ENSG00000101152	DNAJC5	1	8	0.0480731
ENSG00000128271	ADORA2A	1	7	0.048226
ENSG00000134262	AP4B1	1	7	0.0483255
ENSG00000157450	RNF111	1	7	0.0483945
ENSG00000004866	ST7	1	7	0.0484699
ENSG00000183576	SETD3	1	6	0.04848
ENSG00000174405	LIG4	1	2	0.0485603
ENSG00000145780	FEM1C	1	6	0.0485882
ENSG00000009724	MASP2	1	9	0.048688
ENSG00000179603	GRM8	1	8	0.0487071
ENSG00000110841	PPFIBP1	1	7	0.0487743
ENSG00000198522	GPN1	1	6	0.0488219
ENSG00000103199	ZNF500	2	19	0.048898
ENSG00000139323	POC1B	1	6	0.0489213
ENSG00000050748	MAPK9	1	5	0.0489608
ENSG00000244617	ASPRV1	1	6	0.0489684
ENSG00000177830	CHID1	1	7	0.048984
ENSG00000135702	CHST5	1	7	0.049039
ENSG00000122729	ACO1	1	9	0.0490538
ENSG00000009307	CSDE1	2	17	0.0494316
ENSG00000114841	DNAH1	4	70	0.0496172
ENSG00000117501	MROH9	1	5	0.0496439
ENSG00000167711	SERPINF2	1	6	0.0497577
ENSG00000168209	DDIT4	1	5	0.0497696
ENSG00000160323	ADAMTS13	1	6	0.0497855
ENSG00000151458	ANKRD50	2	18	0.0498253
ENSG00000117859	OSBPL9	1	7	0.0499088
ENSG00000239732	TLR9	2	25	0.0499144
ENSG00000140386	SCAPER	2	19	0.0500112
ENSG00000154114	TBCEL	1	7	0.0501004
ENSG00000198642	KLHL9	1	8	0.0506252
ENSG00000188385	JAKMIP3	2	18	0.050686
ENSG00000116747	RO60	1	5	0.0508014
ENSG00000011114	BTBD7	1	7	0.0509802
ENSG00000147206	NXF3	1	7	0.0510358
ENSG00000069535	MAOB	1	2	0.0510543
ENSG00000136869	TLR4	1	7	0.0510594
ENSG00000121988	ZRANB3	2	23	0.0510874
ENSG00000095059	DHPS	1	8	0.0511087
ENSG00000182795	C1orf116	1	8	0.0511271
ENSG00000179299	NSUN7	1	8	0.0511826
ENSG00000130511	SSBP4	1	2	0.0512071
ENSG00000183049	CAMK1D	1	8	0.0513176
ENSG00000132510	KDM6B	2	25	0.0513444
ENSG00000169925	BRD3	2	23	0.051346
ENSG00000215045	GRID2IP	2	19	0.0513589
ENSG00000134042	MRO	1	8	0.0513641
ENSG00000059573	ALDH18A1	1	8	0.051421
ENSG00000163879	DNALI1	1	6	0.051614
ENSG00000124228	DDX27	1	6	0.0517073
ENSG00000126861	OMG	1	3	0.0517534
ENSG00000145192	AHSG	1	9	0.0518623
ENSG00000164508	H2AC1	1	5	0.0519254
ENSG00000107362	ABHD17B	1	6	0.0519268
ENSG00000159640	ACE	2	21	0.0520023
ENSG00000170486	KRT72	1	6	0.0523385
ENSG00000117983	MUC5B	4	71	0.0524707
ENSG00000188130	MAPK12	1	7	0.0526549
ENSG00000094880	CDC23	1	8	0.0527309
ENSG00000177938	CAPZA3	1	7	0.0527352
ENSG00000164776	PHKG1	1	7	0.0528019
ENSG00000133863	TEX15	2	22	0.0529143
ENSG00000042832	TG	4	65	0.0530408
ENSG00000066933	MYO9A	2	19	0.053073
ENSG00000171456	ASXL1	2	24	0.0531364
ENSG00000184012	TMPRSS2	1	7	0.0532063
ENSG00000188770	OPTC	1	9	0.0532403
ENSG00000041353	RAB27B	1	2	0.0532838
ENSG00000165409	TSHR	1	7	0.0533276
ENSG00000158528	PPP1R9A	1	8	0.0533681
ENSG00000170325	PRDM10	2	21	0.0533787
ENSG00000160994	CCDC105	1	3	0.0534139
ENSG00000150753	CCT5	1	6	0.0536012
ENSG00000185024	BRF1	2	22	0.0536275
ENSG00000168826	ZBTB49	1	8	0.0538147
ENSG00000135503	ACVR1B	1	7	0.053824
ENSG00000171502	COL24A1	2	25	0.0538318
ENSG00000116748	AMPD1	1	5	0.0538442
ENSG00000081181	ARG2	1	2	0.0539194
ENSG00000188394	GPR21	2	6	0.0539275
ENSG00000044574	HSPA5	1	8	0.0539435
ENSG00000221931	OR6X1	1	7	0.0540468
ENSG00000103591	AAGAB	1	7	0.0540986
ENSG00000115488	NEU2	1	7	0.0541817
ENSG00000166037	CEP57	1	8	0.0542153
ENSG00000204475	NCR3	1	8	0.0542388
ENSG00000174444	RPL4	1	9	0.0543676
ENSG00000179388	EGR3	1	8	0.0543996
ENSG00000178927	CYBC1	1	6	0.0544247
ENSG00000188064	WNT7B	1	7	0.054516
ENSG00000160191	PDE9A	1	6	0.054622
ENSG00000101040	ZMYND8	2	19	0.0546511
ENSG00000197601	FAR1	1	4	0.0546761
ENSG00000170653	ATF7	1	5	0.054714
ENSG00000189433	GJB4	1	7	0.0547363
ENSG00000124942	AHNAK	4	67	0.0549406
ENSG00000197275	RAD54B	1	6	0.055005
ENSG00000137807	KIF23	1	6	0.055061
ENSG00000134909	ARHGAP32	2	27	0.0551615
ENSG00000100813	ACIN1	2	19	0.0551749
ENSG00000160410	SHKBP1	1	9	0.0552205
ENSG00000138615	CILP	1	7	0.055326
ENSG00000007908	SELE	1	9	0.0556804
ENSG00000196476	C20orf96	1	5	0.0556842
ENSG00000114030	KPNA1	1	7	0.0557127
ENSG00000116903	EXOC8	1	7	0.0557148
ENSG00000136247	ZDHHC4	1	7	0.055976
ENSG00000105778	AVL9	1	6	0.0559864
ENSG00000213160	KLHL23	1	6	0.0559912
ENSG00000105852	PON3	1	2	0.0561787
ENSG00000164535	DAGLB	1	7	0.0564811
ENSG00000254245	PCDHGA3	2	17	0.056535
ENSG00000135929	CYP27A1	1	7	0.0565624
ENSG00000141527	CARD14	2	22	0.0567999
ENSG00000198093	ZNF649	1	6	0.0568584
ENSG00000141428	C18orf21	1	2	0.0569689
ENSG00000197935	ZNF311	1	7	0.0569758
ENSG00000108395	TRIM37	1	9	0.0571084
ENSG00000167325	RRM1	1	9	0.0571194
ENSG00000214491	SEC14L6	1	8	0.0571821
ENSG00000106799	TGFBR1	1	7	0.0573063
ENSG00000217236	SP9	1	9	0.0573385
ENSG00000169045	HNRNPH1	1	8	0.0573489
ENSG00000165091	TMC1	1	6	0.0575171
ENSG00000121989	ACVR2A	1	7	0.0575484
ENSG00000166816	LDHD	1	6	0.0575488
ENSG00000146122	DAAM2	2	20	0.0575636
ENSG00000146063	TRIM41	1	9	0.0575922
ENSG00000113119	TMCO6	1	7	0.0576464
ENSG00000135443	KRT85	1	7	0.0580663
ENSG00000173705	SUSD5	1	7	0.058144
ENSG00000129292	PHF20L1	1	8	0.0582099
ENSG00000167754	KLK5	1	7	0.0582993
ENSG00000101146	RAE1	1	7	0.0583477
ENSG00000083807	SLC27A5	1	10	0.0583489
ENSG00000007129	CEACAM21	1	3	0.0583538
ENSG00000165953	SERPINA12	1	9	0.0583538
ENSG00000138286	FAM149B1	1	4	0.0584436
ENSG00000123191	ATP7B	2	26	0.0586524
ENSG00000100139	MICALL1	1	7	0.0587841
ENSG00000182095	TNRC18	1	8	0.0590284
ENSG00000049769	PPP1R3F	1	4	0.0591125
ENSG00000168418	KCNG4	1	10	0.0591688
ENSG00000198380	GFPT1	1	8	0.0591722
ENSG00000033327	GAB2	1	8	0.059185
ENSG00000107447	DNTT	1	7	0.0592506
ENSG00000128513	POT1	1	8	0.059371
ENSG00000099625	CBARP	1	7	0.0594429
ENSG00000134775	FHOD3	2	16	0.0595542
ENSG00000115107	STEAP3	1	9	0.0596212
ENSG00000110324	IL10RA	1	8	0.0597233
ENSG00000055732	MCOLN3	1	8	0.0600492
ENSG00000137054	POLR1E	1	6	0.0602313
ENSG00000135744	AGT	1	8	0.0603125
ENSG00000091640	SPAG7	1	5	0.0603502
ENSG00000051382	PIK3CB	2	26	0.060441
ENSG00000141506	PIK3R5	1	9	0.0604991
ENSG00000154358	OBSCN	7	153	0.0605345
ENSG00000187715	KBTBD12	1	7	0.0605849
ENSG00000088756	ARHGAP28	1	6	0.0605973
ENSG00000027847	B4GALT7	1	8	0.0606153
ENSG00000089876	DHX32	1	7	0.0606433
ENSG00000137204	SLC22A7	1	3	0.0606901
ENSG00000010319	SEMA3G	1	9	0.0608514
ENSG00000120889	TNFRSF10B	1	8	0.0609535
ENSG00000105520	PLPPR2	1	5	0.0609877
ENSG00000197608	ZNF841	1	7	0.0610515
ENSG00000198160	MIER1	1	5	0.0610989
ENSG00000146047	H2BC1	1	8	0.0611518
ENSG00000137675	MMP27	1	5	0.0611876
ENSG00000127191	TRAF2	1	10	0.0612751
ENSG00000158458	NRG2	1	6	0.0614531
ENSG00000159873	CCDC117	1	9	0.0616661
ENSG00000065485	PDIA5	1	7	0.0617125
ENSG00000100997	ABHD12	1	7	0.0617211
ENSG00000114019	AMOTL2	1	7	0.0617226
ENSG00000179021	C3orf38	1	5	0.0617942
ENSG00000137497	NUMA1	2	27	0.0618297
ENSG00000132819	RBM38	1	8	0.0618673
ENSG00000101425	BPI	1	9	0.0619911
ENSG00000184408	KCND2	1	6	0.0625016
ENSG00000164142	FAM160A1	1	6	0.0625325
ENSG00000143951	WDPCP	1	8	0.0627587
ENSG00000141562	NARF	1	7	0.0628404
ENSG00000160838	LRRC71	1	4	0.0628959
ENSG00000117620	SLC35A3	1	8	0.0630195
ENSG00000070756	PABPC1	1	8	0.0630992
ENSG00000135577	NMBR	1	9	0.063203
ENSG00000135914	HTR2B	1	4	0.063235
ENSG00000013523	ANGEL1	1	6	0.0633294
ENSG00000116906	GNPAT	1	8	0.0633571
ENSG00000166004	CEP295	2	21	0.0636754
ENSG00000150990	DHX37	2	21	0.0642063
ENSG00000176783	RUFY1	1	9	0.0642527
ENSG00000160194	NDUFV3	1	8	0.0642758
ENSG00000103647	CORO2B	1	9	0.0643576
ENSG00000164941	INTS8	1	7	0.0643807
ENSG00000124702	KLHDC3	1	8	0.0644263
ENSG00000170820	FSHR	1	8	0.0644499
ENSG00000132357	CARD6	1	8	0.0645324
ENSG00000064655	EYA2	1	10	0.0645608
ENSG00000213782	DDX47	1	8	0.0646203
ENSG00000160679	CHTOP	1	9	0.0646281
ENSG00000073756	PTGS2	1	7	0.0646514
ENSG00000123983	ACSL3	1	3	0.0647199
ENSG00000105516	DBP	1	4	0.0648745
ENSG00000241839	PLEKHO2	1	7	0.064893
ENSG00000261934	PCDHGA9	1	9	0.0651041
ENSG00000115317	HTRA2	1	7	0.0651607
ENSG00000166262	FAM227B	1	9	0.0651627
ENSG00000101181	MTG2	1	8	0.0652157
ENSG00000145247	OCIAD2	1	3	0.0652621
ENSG00000140543	DET1	1	8	0.0653198
ENSG00000066923	STAG3	1	10	0.0654264
ENSG00000156535	CD109	2	14	0.0654795
ENSG00000124788	ATXN1	2	24	0.0656648
ENSG00000169221	TBC1D10B	1	9	0.065707
ENSG00000196878	LAMB3	2	28	0.0657263
ENSG00000141030	COPS3	1	7	0.0657273
ENSG00000096063	SRPK1	1	7	0.0658522
ENSG00000175115	PACS1	1	11	0.066081
ENSG00000204291	COL15A1	2	26	0.0660903
ENSG00000141644	MBD1	1	9	0.0660956
ENSG00000176476	SGF29	1	8	0.0661213
ENSG00000065427	KARS1	1	8	0.0661233
ENSG00000040199	PHLPP2	2	26	0.0661452
ENSG00000144028	SNRNP200	2	24	0.0661916
ENSG00000178567	EPM2AIP1	1	8	0.066263
ENSG00000163848	ZNF148	1	8	0.0664811
ENSG00000103496	STX4	1	4	0.0666666
ENSG00000131148	EMC8	1	9	0.0667984
ENSG00000103310	ZP2	1	7	0.0668436
ENSG00000149573	MPZL2	1	5	0.0668629
ENSG00000197208	SLC22A4	1	9	0.0668683
ENSG00000165084	C8orf34	1	9	0.0670164
ENSG00000198633	ZNF534	1	9	0.0670489
ENSG00000114654	EFCC1	1	8	0.0671385
ENSG00000185697	MYBL1	1	6	0.0673652
ENSG00000184860	SDR42E1	1	7	0.067406
ENSG00000130881	LRP3	1	10	0.0677266
ENSG00000100241	SBF1	3	45	0.067742
ENSG00000173612	GPRC6A	1	8	0.0678353
ENSG00000132915	PDE6A	1	9	0.0679386
ENSG00000122420	PTGFR	1	6	0.0679766
ENSG00000215271	HOMEZ	1	10	0.0681878
ENSG00000131849	ZNF132	1	8	0.0682156
ENSG00000170743	SYT9	1	6	0.0685113
ENSG00000107372	ZFAND5	1	6	0.068576
ENSG00000115970	THADA	2	29	0.0686863
ENSG00000183255	PTTG1IP	1	5	0.0687763
ENSG00000109819	PPARGC1A	1	6	0.0689563
ENSG00000021300	PLEKHB1	1	4	0.0691376
ENSG00000179119	SPTY2D1	1	5	0.0692946
ENSG00000137462	TLR2	1	9	0.0693271
ENSG00000069998	HDHD5	1	7	0.0693448
ENSG00000173039	RELA	1	7	0.0694021
ENSG00000145882	PCYOX1L	1	10	0.0694529
ENSG00000136193	SCRN1	1	9	0.0694884
ENSG00000105122	RASAL3	1	9	0.0695087
ENSG00000168268	NT5DC2	1	9	0.0696029
ENSG00000128849	CGNL1	1	11	0.0697411
ENSG00000110911	SLC11A2	1	10	0.0698766
ENSG00000185105	MYADML2	1	9	0.0699198
ENSG00000166801	FAM111A	1	8	0.0699433
ENSG00000163214	DHX57	2	19	0.0699966
ENSG00000110330	BIRC2	1	8	0.0700954
ENSG00000124657	OR2B6	1	5	0.0701058
ENSG00000196367	TRRAP	4	71	0.070278
ENSG00000051341	POLQ	2	21	0.0702938
ENSG00000119777	TMEM214	1	4	0.070318
ENSG00000111860	CEP85L	1	7	0.0703757
ENSG00000158079	PTPDC1	1	7	0.0704067
ENSG00000158055	GRHL3	1	9	0.0707865
ENSG00000143847	PPFIA4	1	10	0.0709991
ENSG00000112706	IMPG1	1	11	0.0710584
ENSG00000156050	FAM161B	1	6	0.0711002
ENSG00000149346	SLX4IP	1	11	0.0714721
ENSG00000109118	PHF12	1	11	0.071488
ENSG00000259207	ITGB3	1	10	0.0715135
ENSG00000150991	UBC	1	8	0.0715651
ENSG00000254087	LYN	1	8	0.0716277
ENSG00000159723	AGRP	1	8	0.0716667
ENSG00000102098	SCML2	1	3	0.0717205
ENSG00000141452	RMC1	1	10	0.0717285
ENSG00000137942	FNBP1L	1	6	0.0718101
ENSG00000128283	CDC42EP1	1	10	0.0718722
ENSG00000173908	KRT28	1	8	0.0719905
ENSG00000135999	EPC2	1	9	0.0721652
ENSG00000118217	ATF6	1	8	0.0721826
ENSG00000132842	AP3B1	1	8	0.0722005
ENSG00000171360	KRT38	1	9	0.0722968
ENSG00000153201	RANBP2	1	9	0.0723459
ENSG00000251692	PTX4	1	9	0.0724837
ENSG00000087299	L2HGDH	1	9	0.0726111
ENSG00000205835	GMNC	1	2	0.072687
ENSG00000100523	DDHD1	1	9	0.0727408
ENSG00000156709	AIFM1	1	8	0.0727781
ENSG00000143258	USP21	1	10	0.0728535
ENSG00000096264	NCR2	1	6	0.0728706
ENSG00000143476	DTL	1	10	0.0729695
ENSG00000198842	STYXL2	2	28	0.0729973
ENSG00000008311	AASS	1	8	0.073
ENSG00000148604	RGR	1	9	0.0730024
ENSG00000136944	LMX1B	1	9	0.0730189
ENSG00000125846	ZNF133	1	9	0.0730578
ENSG00000187758	ADH1A	1	6	0.0731989
ENSG00000136002	ARHGEF4	1	8	0.0732189
ENSG00000073584	SMARCE1	1	8	0.0732444
ENSG00000173757	STAT5B	1	11	0.073598
ENSG00000011260	UTP18	1	8	0.073656
ENSG00000078618	NRDC	1	7	0.0737092
ENSG00000108370	RGS9	1	8	0.0737434
ENSG00000169991	IFFO2	1	8	0.0737744
ENSG00000163069	SGCB	1	9	0.0743794
ENSG00000068001	HYAL2	1	9	0.0745333
ENSG00000185324	CDK10	1	8	0.0745406
ENSG00000064313	TAF2	1	7	0.0747988
ENSG00000185215	TNFAIP2	1	9	0.0748327
ENSG00000163394	CCKAR	1	9	0.075008
ENSG00000188089	PLA2G4E	1	7	0.0751256
ENSG00000166924	NYAP1	1	9	0.0752269
ENSG00000172349	IL16	1	9	0.0753
ENSG00000204624	DISP3	2	25	0.0753645
ENSG00000140297	GCNT3	1	8	0.0754019
ENSG00000183035	CYLC1	1	10	0.0754643
ENSG00000100239	PPP6R2	1	8	0.0754924
ENSG00000170265	ZNF282	1	6	0.0755562
ENSG00000152377	SPOCK1	1	9	0.0755614
ENSG00000145388	METTL14	1	5	0.0755963
ENSG00000206432	TMEM200C	1	4	0.0756384
ENSG00000214013	GANC	1	10	0.075664
ENSG00000135218	CD36	1	5	0.0757689
ENSG00000107338	SHB	1	11	0.0759117
ENSG00000171608	PIK3CD	2	26	0.0759514
ENSG00000065491	TBC1D22B	1	5	0.0761221
ENSG00000143416	SELENBP1	1	9	0.0761684
ENSG00000063015	SEZ6	1	8	0.0763487
ENSG00000142233	NTN5	1	6	0.0764076
ENSG00000204394	VARS1	1	9	0.0764124
ENSG00000077274	CAPN6	1	9	0.0764965
ENSG00000134744	TUT4	1	7	0.0765359
ENSG00000104714	ERICH1	1	11	0.0766774
ENSG00000172935	MRGPRF	1	8	0.0768945
ENSG00000163811	WDR43	1	10	0.0769416
ENSG00000143493	INTS7	1	7	0.0771283
ENSG00000171044	XKR6	1	9	0.0773175
ENSG00000249709	ZNF564	1	9	0.0773668
ENSG00000118503	TNFAIP3	1	8	0.0774749
ENSG00000164299	SPZ1	1	9	0.0775203
ENSG00000100941	PNN	1	6	0.0776057
ENSG00000165219	GAPVD1	1	11	0.077786
ENSG00000088298	EDEM2	1	9	0.0779172
ENSG00000130811	EIF3G	1	8	0.077923
ENSG00000183379	SYNDIG1L	1	4	0.0779451
ENSG00000111181	SLC6A12	2	13	0.0780078
ENSG00000152642	GPD1L	1	10	0.078044
ENSG00000135355	GJA10	1	10	0.078076
ENSG00000137770	CTDSPL2	1	9	0.0781448
ENSG00000142197	DOP1B	3	45	0.0783331
ENSG00000152409	JMY	1	10	0.0787627
ENSG00000143036	SLC44A3	1	9	0.0788481
ENSG00000167676	PLIN4	2	26	0.0790075
ENSG00000144909	OSBPL11	1	11	0.0792144
ENSG00000181472	ZBTB2	1	8	0.0793017
ENSG00000188869	TMC3	1	10	0.0793606
ENSG00000185686	PRAME	1	11	0.0798043
ENSG00000140104	CLBA1	1	8	0.0798661
ENSG00000083097	DOP1A	1	11	0.0798686
ENSG00000213699	SLC35F6	1	10	0.0799649
ENSG00000073067	CYP2W1	1	8	0.0799875
ENSG00000148053	NTRK2	1	10	0.0800471
ENSG00000119707	RBM25	1	8	0.0801706
ENSG00000090432	MUL1	1	10	0.0802441
ENSG00000149646	CNBD2	1	10	0.0803334
ENSG00000101384	JAG1	2	27	0.0804165
ENSG00000157388	CACNA1D	3	41	0.0806313
ENSG00000133962	CATSPERB	1	9	0.0806616
ENSG00000139330	KERA	1	10	0.0808395
ENSG00000123989	CHPF	1	10	0.0809894
ENSG00000112419	PHACTR2	1	5	0.0810681
ENSG00000080618	CPB2	1	11	0.0811032
ENSG00000204687	MAS1L	1	10	0.0811147
ENSG00000118193	KIF14	1	9	0.0811345
ENSG00000159086	PAXBP1	1	10	0.0811365
ENSG00000152705	CATSPER3	1	10	0.081245
ENSG00000015171	ZMYND11	1	9	0.081341
ENSG00000107611	CUBN	3	38	0.0814178
ENSG00000120498	TEX11	1	11	0.0814781
ENSG00000110395	CBL	1	10	0.0814965
ENSG00000121446	RGSL1	1	10	0.0815377
ENSG00000141098	GFOD2	1	9	0.0815918
ENSG00000160305	DIP2A	2	27	0.081941
ENSG00000121940	CLCC1	1	10	0.082045
ENSG00000112303	VNN2	1	9	0.0822341
ENSG00000111684	LPCAT3	1	5	0.0822684
ENSG00000117000	RLF	1	11	0.0823032
ENSG00000107331	ABCA2	4	64	0.0824398
ENSG00000125810	CD93	1	10	0.0827585
ENSG00000093009	CDC45	1	11	0.0828402
ENSG00000158402	CDC25C	1	11	0.0830334
ENSG00000008405	CRY1	1	8	0.0830954
ENSG00000244607	CCDC13	1	9	0.0831042
ENSG00000100401	RANGAP1	1	10	0.0831109
ENSG00000157150	TIMP4	1	8	0.0831412
ENSG00000135842	NIBAN1	1	7	0.0831887
ENSG00000067066	SP100	1	10	0.083232
ENSG00000107960	STN1	1	7	0.0834027
ENSG00000130385	BMP15	1	4	0.0835973
ENSG00000170949	ZNF160	1	9	0.0837343
ENSG00000187003	ACTL7A	1	9	0.0838024
ENSG00000169169	CPT1C	1	12	0.0839686
ENSG00000141497	ZMYND15	1	8	0.08409
ENSG00000107164	FUBP3	1	8	0.0841124
ENSG00000157890	MEGF11	2	26	0.0841317
ENSG00000167601	AXL	1	9	0.0841549
ENSG00000166226	CCT2	1	11	0.0847603
ENSG00000204536	CCHCR1	1	10	0.0848727
ENSG00000126243	LRFN3	1	9	0.0849742
ENSG00000171954	CYP4F22	1	9	0.0850519
ENSG00000160993	ALKBH4	1	9	0.0850766
ENSG00000169515	CCDC8	1	5	0.0852685
ENSG00000088367	EPB41L1	1	8	0.0856625
ENSG00000023516	AKAP11	1	11	0.0857966
ENSG00000111206	FOXM1	1	11	0.0859495
ENSG00000119714	GPR68	1	8	0.0859669
ENSG00000138032	PPM1B	1	10	0.0859844
ENSG00000112667	DNPH1	1	5	0.0860515
ENSG00000122224	LY9	1	5	0.0860674
ENSG00000039650	PNKP	1	10	0.086098
ENSG00000123143	PKN1	1	11	0.0863458
ENSG00000256525	POLG2	1	9	0.0863559
ENSG00000103035	PSMD7	1	7	0.0864958
ENSG00000119669	IRF2BPL	1	10	0.0866062
ENSG00000122375	OPN4	1	8	0.0866172
ENSG00000127483	HP1BP3	1	10	0.0866208
ENSG00000215912	TTC34	1	10	0.0866849
ENSG00000185985	SLITRK2	1	10	0.0867052
ENSG00000054392	HHAT	1	8	0.086817
ENSG00000165525	NEMF	1	11	0.0868599
ENSG00000177511	ST8SIA3	1	10	0.0869321
ENSG00000198917	SPOUT1	1	9	0.0872382
ENSG00000116017	ARID3A	1	8	0.0873088
ENSG00000102531	FNDC3A	1	11	0.0878645
ENSG00000110693	SOX6	1	10	0.0879074
ENSG00000133460	SLC2A11	1	9	0.0879182
ENSG00000084731	KIF3C	1	10	0.0879949
ENSG00000121577	POPDC2	1	11	0.0880985
ENSG00000143520	FLG2	2	26	0.0881349
ENSG00000164675	IQUB	1	8	0.0884147
ENSG00000149635	OCSTAMP	1	10	0.0884331
ENSG00000115363	EVA1A	1	9	0.0884914
ENSG00000179148	ALOXE3	1	10	0.0884985
ENSG00000100297	MCM5	1	11	0.0885619
ENSG00000138750	NUP54	1	9	0.0886097
ENSG00000197591	OR11L1	1	9	0.0886785
ENSG00000177398	UMODL1	2	31	0.0886839
ENSG00000100593	ISM2	1	9	0.0887076
ENSG00000112164	GLP1R	1	9	0.0887246
ENSG00000078699	CBFA2T2	1	12	0.0887351
ENSG00000157851	DPYSL5	1	10	0.0888195
ENSG00000173227	SYT12	1	11	0.0888204
ENSG00000167210	LOXHD1	2	30	0.0889413
ENSG00000111554	MDM1	1	10	0.0890183
ENSG00000135436	FAM186B	1	11	0.0890938
ENSG00000115641	FHL2	1	4	0.0891954
ENSG00000089639	GMIP	1	9	0.0892566
ENSG00000105953	OGDH	1	9	0.0893502
ENSG00000079950	STX7	1	8	0.0894109
ENSG00000144671	SLC22A14	1	6	0.0896047
ENSG00000165699	TSC1	1	9	0.0897324
ENSG00000141569	TRIM65	1	12	0.0901378
ENSG00000147596	PRDM14	1	9	0.0902841
ENSG00000135917	SLC19A3	1	10	0.0903804
ENSG00000170190	SLC16A5	1	10	0.0906062
ENSG00000163749	CCDC158	1	11	0.0906428
ENSG00000204969	PCDHA2	1	11	0.0908756
ENSG00000070413	DGCR2	1	10	0.0909924
ENSG00000166188	ZNF319	1	4	0.0912936
ENSG00000124222	STX16	1	10	0.0914333
ENSG00000137962	ARHGAP29	1	12	0.0914589
ENSG00000107560	RAB11FIP2	1	12	0.0915759
ENSG00000100312	ACR	1	8	0.0916798
ENSG00000153237	CCDC148	1	9	0.0919501
ENSG00000136631	VPS45	1	6	0.0921438
ENSG00000139718	SETD1B	2	30	0.092159
ENSG00000142102	PGGHG	1	11	0.092431
ENSG00000069018	TRPC7	1	10	0.0924972
ENSG00000159263	SIM2	1	8	0.0927866
ENSG00000158882	TOMM40L	1	9	0.0927901
ENSG00000135740	SLC9A5	1	11	0.0930243
ENSG00000050555	LAMC3	2	29	0.0931967
ENSG00000154227	CERS3	1	12	0.0935518
ENSG00000112796	ENPP5	1	9	0.0937376
ENSG00000132932	ATP8A2	1	11	0.0937842
ENSG00000151148	UBE3B	1	12	0.0938067
ENSG00000114316	USP4	1	10	0.0939133
ENSG00000167535	CACNB3	1	7	0.0940246
ENSG00000074695	LMAN1	1	11	0.0940351
ENSG00000178719	GRINA	1	10	0.094101
ENSG00000118997	DNAH7	3	50	0.0941181
ENSG00000169218	RSPO1	1	11	0.0943254
ENSG00000063438	AHRR	1	9	0.0943544
ENSG00000172765	TMCC1	1	12	0.0944397
ENSG00000151687	ANKAR	1	11	0.0944626
ENSG00000114026	OGG1	1	10	0.0945513
ENSG00000187783	TMEM72	1	8	0.0946356
ENSG00000124789	NUP153	1	12	0.0947128
ENSG00000100650	SRSF5	1	11	0.0947289
ENSG00000131080	EDA2R	1	5	0.0947972
ENSG00000166106	ADAMTS15	1	13	0.095105
ENSG00000131023	LATS1	1	11	0.0951926
ENSG00000187546	AGMO	1	11	0.0952192
ENSG00000125531	FNDC11	1	7	0.0952225
ENSG00000104953	TLE6	1	11	0.0954335
ENSG00000155307	SAMSN1	1	8	0.0955039
ENSG00000172771	EFCAB12	1	9	0.0955477
ENSG00000197070	ARRDC1	1	12	0.0955756
ENSG00000254521	SIGLEC12	1	9	0.0956559
ENSG00000229474	PATL2	1	11	0.0956719
ENSG00000089250	NOS1	2	25	0.0957558
ENSG00000149418	ST14	2	27	0.0957774
ENSG00000081026	MAGI3	2	25	0.095923
ENSG00000137709	POU2F3	1	9	0.0959347
ENSG00000144061	NPHP1	1	9	0.0961311
ENSG00000109861	CTSC	1	7	0.0962536
ENSG00000177352	CCDC71	1	5	0.0963233
ENSG00000153406	NMRAL1	1	8	0.0964745
ENSG00000003147	ICA1	1	8	0.0965178
ENSG00000215251	FASTKD5	1	11	0.0966761
ENSG00000169375	SIN3A	1	12	0.0967203
ENSG00000131067	GGT7	1	11	0.0967457
ENSG00000158486	DNAH3	3	49	0.0968572
ENSG00000100678	SLC8A3	1	9	0.0969454
ENSG00000170485	NPAS2	1	11	0.0970718
ENSG00000128881	TTBK2	1	11	0.097255
ENSG00000069667	RORA	1	10	0.0972763
ENSG00000105290	APLP1	1	14	0.0973008
ENSG00000116176	TPSG1	1	11	0.0974964
ENSG00000136169	SETDB2	1	7	0.0975142
ENSG00000083817	ZNF416	1	9	0.0975327
ENSG00000140983	RHOT2	2	28	0.0976269
ENSG00000103245	CIAO3	1	10	0.0979281
ENSG00000165288	BRWD3	1	11	0.0979527
ENSG00000130783	CCDC62	1	8	0.0979696
ENSG00000109061	MYH1	2	30	0.0981875
ENSG00000162687	KCNT2	1	10	0.0982099
ENSG00000132016	BRME1	1	12	0.0982473
ENSG00000171804	WDR87	2	31	0.0982788
ENSG00000131653	TRAF7	1	11	0.0983845
ENSG00000182944	EWSR1	1	10	0.0984083
ENSG00000149201	CCDC81	1	10	0.0984315
ENSG00000110107	PRPF19	1	11	0.0984337
ENSG00000139174	PRICKLE1	1	10	0.0984586
ENSG00000105963	ADAP1	1	13	0.0985722
ENSG00000114861	FOXP1	1	11	0.0985932
ENSG00000166342	NETO1	1	9	0.0986645
ENSG00000115548	KDM3A	1	9	0.0986851
ENSG00000115760	BIRC6	3	55	0.0987443
ENSG00000131864	USP29	1	12	0.0988395
ENSG00000105664	COMP	1	12	0.0988865
ENSG00000104812	GYS1	1	9	0.0989035
ENSG00000135392	DNAJC14	1	8	0.0989301
ENSG00000148702	HABP2	1	12	0.0989969
ENSG00000149571	KIRREL3	2	27	0.0991279
ENSG00000006453	BAIAP2L1	1	6	0.0991985
ENSG00000000938	FGR	1	11	0.0993139
ENSG00000167182	SP2	1	11	0.0993635
ENSG00000112984	KIF20A	1	11	0.0993757
ENSG00000169660	HEXD	1	7	0.0996175
ENSG00000184999	SLC22A10	1	8	0.0997005
ENSG00000081277	PKP1	1	11	0.0997091
ENSG00000183347	GBP6	1	12	0.0999994
ENSG00000132522	GPS2	1	10	0.0999997
ENSG00000159216	RUNX1	0	1	0.100129
ENSG00000141556	TBCD	2	28	0.100212
ENSG00000164327	RICTOR	1	9	0.10026
ENSG00000143924	EML4	2	25	0.100298
ENSG00000162552	WNT4	1	7	0.100443
ENSG00000115307	AUP1	1	7	0.100503
ENSG00000140090	SLC24A4	1	13	0.10056
ENSG00000184613	NELL2	1	10	0.100695
ENSG00000072110	ACTN1	1	11	0.100806
ENSG00000129946	SHC2	1	11	0.100889
ENSG00000047578	KATNIP	2	25	0.101051
ENSG00000063169	BICRA	1	10	0.101355
ENSG00000010165	EEF1AKNMT	1	12	0.101394
ENSG00000163673	DCLK3	1	12	0.101461
ENSG00000081059	TCF7	1	12	0.101579
ENSG00000039068	CDH1	1	11	0.101755
ENSG00000104450	SPAG1	1	10	0.101891
ENSG00000170759	KIF5B	1	9	0.102276
ENSG00000163374	YY1AP1	1	7	0.102287
ENSG00000110148	CCKBR	1	10	0.102433
ENSG00000186792	HYAL3	1	9	0.102461
ENSG00000124207	CSE1L	1	11	0.102549
ENSG00000165689	ENTR1	1	11	0.102577
ENSG00000036828	CASR	1	9	0.102693
ENSG00000157106	SMG1	2	26	0.102943
ENSG00000101333	PLCB4	1	11	0.103183
ENSG00000100109	TFIP11	1	10	0.103353
ENSG00000011523	CEP68	1	5	0.103537
ENSG00000215305	VPS16	1	14	0.103585
ENSG00000116641	DOCK7	2	24	0.103611
ENSG00000154957	ZNF18	1	6	0.103884
ENSG00000187486	KCNJ11	1	8	0.103887
ENSG00000165643	SOHLH1	1	12	0.103889
ENSG00000055483	USP36	2	32	0.103908
ENSG00000056097	ZFR	1	11	0.103919
ENSG00000188559	RALGAPA2	2	26	0.104046
ENSG00000141756	FKBP10	1	12	0.104129
ENSG00000182272	B4GALNT4	1	11	0.104189
ENSG00000135749	PCNX2	2	34	0.104237
ENSG00000171560	FGA	1	11	0.104399
ENSG00000157014	TATDN2	1	10	0.104464
ENSG00000133812	SBF2	2	27	0.104645
ENSG00000198765	SYCP1	1	13	0.104712
ENSG00000159921	GNE	1	13	0.104876
ENSG00000162929	KIAA1841	1	7	0.104897
ENSG00000148143	ZNF462	2	30	0.105082
ENSG00000120696	KBTBD7	1	11	0.105119
ENSG00000111816	FRK	1	14	0.105191
ENSG00000146383	TAAR6	1	9	0.105305
ENSG00000130702	LAMA5	4	86	0.105343
ENSG00000185344	ATP6V0A2	1	12	0.105345
ENSG00000160683	CXCR5	1	11	0.105457
ENSG00000066032	CTNNA2	1	11	0.105551
ENSG00000156256	USP16	1	7	0.105621
ENSG00000171962	DRC3	1	11	0.10566
ENSG00000185070	FLRT2	1	11	0.105904
ENSG00000162738	VANGL2	1	10	0.106188
ENSG00000148339	SLC25A25	1	13	0.106333
ENSG00000145020	AMT	1	8	0.106658
ENSG00000102554	KLF5	1	12	0.106753
ENSG00000162231	NXF1	1	10	0.106756
ENSG00000108602	ALDH3A1	1	14	0.106806
ENSG00000109101	FOXN1	1	13	0.106828
ENSG00000120549	KIAA1217	2	33	0.107036
ENSG00000176884	GRIN1	1	12	0.107118
ENSG00000169919	GUSB	1	12	0.107128
ENSG00000166225	FRS2	1	6	0.107222
ENSG00000172578	KLHL6	1	13	0.107349
ENSG00000010818	HIVEP2	3	52	0.107428
ENSG00000141258	SGSM2	2	21	0.107572
ENSG00000137166	FOXP4	1	8	0.107708
ENSG00000127946	HIP1	1	11	0.107722
ENSG00000159495	TGM7	1	13	0.107767
ENSG00000166153	DEPDC4	1	9	0.107769
ENSG00000174306	ZHX3	1	12	0.107771
ENSG00000116478	HDAC1	1	12	0.107779
ENSG00000112414	ADGRG6	1	14	0.107956
ENSG00000111218	PRMT8	1	6	0.108042
ENSG00000123358	NR4A1	1	14	0.108138
ENSG00000182985	CADM1	1	9	0.108278
ENSG00000158805	ZNF276	1	12	0.108296
ENSG00000134398	ERN2	1	10	0.108773
ENSG00000159217	IGF2BP1	1	9	0.108965
ENSG00000176406	RIMS2	1	10	0.108986
ENSG00000141873	SLC39A3	1	9	0.109095
ENSG00000181804	SLC9A9	1	12	0.109264
ENSG00000176383	B3GNT4	1	12	0.109743
ENSG00000141664	ZCCHC2	1	13	0.109797
ENSG00000110446	SLC15A3	1	4	0.109885
ENSG00000185313	SCN10A	2	31	0.10992
ENSG00000129116	PALLD	1	11	0.109964
ENSG00000083093	PALB2	1	10	0.11012
ENSG00000156453	PCDH1	2	21	0.110146
ENSG00000090530	P3H2	1	13	0.110156
ENSG00000137571	SLCO5A1	1	7	0.110164
ENSG00000256870	SLC5A8	1	11	0.110177
ENSG00000146083	RNF44	1	12	0.110447
ENSG00000126218	F10	1	11	0.110459
ENSG00000033800	PIAS1	1	8	0.110715
ENSG00000130695	CEP85	1	14	0.110789
ENSG00000131196	NFATC1	1	13	0.110862
ENSG00000205669	ACOT6	1	6	0.110933
ENSG00000113396	SLC27A6	1	11	0.111088
ENSG00000226650	KIF4B	1	13	0.111131
ENSG00000105428	ZNRF4	1	11	0.111187
ENSG00000161381	PLXDC1	1	6	0.111246
ENSG00000136286	MYO1G	1	12	0.111265
ENSG00000185823	NPAP1	1	8	0.111276
ENSG00000103549	RNF40	1	12	0.111374
ENSG00000005339	CREBBP	2	37	0.111523
ENSG00000152520	PAN3	1	9	0.111604
ENSG00000006756	ARSD	1	13	0.111681
ENSG00000114948	ADAM23	1	8	0.111721
ENSG00000156931	VPS8	1	13	0.11174
ENSG00000000460	C1orf112	1	12	0.111905
ENSG00000132464	ENAM	1	12	0.111992
ENSG00000099399	MAGEB2	1	9	0.112068
ENSG00000108771	DHX58	1	10	0.112164
ENSG00000179588	ZFPM1	1	14	0.112242
ENSG00000060339	CCAR1	1	10	0.11228
ENSG00000147813	NAPRT	1	11	0.112587
ENSG00000127124	HIVEP3	3	49	0.112674
ENSG00000164742	ADCY1	2	33	0.11269
ENSG00000259030	FPGT-TNNI3K	1	15	0.112787
ENSG00000115694	STK25	1	11	0.112846
ENSG00000204843	DCTN1	1	13	0.11294
ENSG00000184156	KCNQ3	1	7	0.113133
ENSG00000158715	SLC45A3	1	8	0.113139
ENSG00000066027	PPP2R5A	1	12	0.113144
ENSG00000179010	MRFAP1	1	11	0.113192
ENSG00000172375	C2CD2L	1	15	0.11322
ENSG00000117335	CD46	0	1	0.113409
ENSG00000166912	MTMR10	1	13	0.113422
ENSG00000006744	ELAC2	1	12	0.11345
ENSG00000168137	SETD5	1	14	0.11369
ENSG00000112584	FAM120B	1	14	0.1138
ENSG00000104814	MAP4K1	1	11	0.114349
ENSG00000138074	SLC5A6	1	10	0.114368
ENSG00000105143	SLC1A6	1	13	0.114384
ENSG00000204178	MACO1	1	11	0.114615
ENSG00000162692	VCAM1	1	14	0.114649
ENSG00000164654	MIOS	1	15	0.114734
ENSG00000184451	CCR10	0	1	0.114826
ENSG00000032219	ARID4A	1	12	0.114838
ENSG00000180347	ITPRID1	1	11	0.114838
ENSG00000158296	SLC13A3	1	13	0.115025
ENSG00000213424	KRT222	0	1	0.115095
ENSG00000101916	TLR8	1	11	0.115101
ENSG00000142149	HUNK	1	12	0.115371
ENSG00000142082	SIRT3	1	9	0.115668
ENSG00000130479	MAP1S	1	13	0.116188
ENSG00000049283	EPN3	1	11	0.116195
ENSG00000160613	PCSK7	1	11	0.116296
ENSG00000105976	MET	1	12	0.116329
ENSG00000183476	SH2D7	1	8	0.116397
ENSG00000133027	PEMT	0	1	0.116408
ENSG00000105197	TIMM50	1	9	0.116459
ENSG00000215421	ZNF407	2	35	0.116522
ENSG00000204472	AIF1	0	1	0.116549
ENSG00000119681	LTBP2	2	32	0.116618
ENSG00000079819	EPB41L2	1	11	0.116765
ENSG00000241360	PDXP	1	8	0.116841
ENSG00000155052	CNTNAP5	2	30	0.117279
ENSG00000106266	SNX8	1	14	0.117375
ENSG00000158863	FAM160B2	1	9	0.117436
ENSG00000163882	POLR2H	0	1	0.117564
ENSG00000174885	NLRP6	1	14	0.117638
ENSG00000239306	RBM14	1	14	0.118044
ENSG00000137860	SLC28A2	1	13	0.118069
ENSG00000136542	GALNT5	1	14	0.118152
ENSG00000161847	RAVER1	1	12	0.118541
ENSG00000233436	BTBD18	1	10	0.11858
ENSG00000159399	HK2	1	11	0.118715
ENSG00000170185	USP38	1	11	0.118809
ENSG00000176920	FUT2	1	11	0.118867
ENSG00000088179	PTPN4	1	6	0.119018
ENSG00000011405	PIK3C2A	1	9	0.119326
ENSG00000009950	MLXIPL	1	12	0.119412
ENSG00000205838	TTC23L	1	10	0.119522
ENSG00000100767	PAPLN	1	15	0.119797
ENSG00000105649	RAB3A	0	1	0.11995
ENSG00000128045	RASL11B	0	1	0.11995
ENSG00000137265	IRF4	1	11	0.119991
ENSG00000133067	LGR6	1	13	0.120021
ENSG00000187498	COL4A1	2	29	0.120095
ENSG00000143294	PRCC	1	8	0.120145
ENSG00000135966	TGFBRAP1	1	15	0.12031
ENSG00000196455	PIK3R4	1	15	0.120677
ENSG00000037474	NSUN2	1	14	0.120996
ENSG00000105135	ILVBL	1	12	0.121014
ENSG00000112312	GMNN	0	1	0.121045
ENSG00000106868	SUSD1	1	12	0.121089
ENSG00000243147	MRPL33	0	1	0.121143
ENSG00000214021	TTLL3	1	11	0.121191
ENSG00000157827	FMNL2	1	12	0.121493
ENSG00000196482	ESRRG	1	15	0.121667
ENSG00000080644	CHRNA3	1	13	0.121743
ENSG00000155256	ZFYVE27	1	11	0.121818
ENSG00000109046	WSB1	0	1	0.121849
ENSG00000096006	CRISP3	1	11	0.121855
ENSG00000159692	CTBP1	1	12	0.122078
ENSG00000180697	C3orf22	0	1	0.122237
ENSG00000258890	CEP95	0	1	0.122237
ENSG00000087077	TRIP6	1	13	0.122327
ENSG00000182898	TCHHL1	1	8	0.122343
ENSG00000145431	PDGFC	0	1	0.122348
ENSG00000165841	CYP2C19	1	13	0.122884
ENSG00000198626	RYR2	4	77	0.122906
ENSG00000214711	CAPN14	1	13	0.123196
ENSG00000151715	TMEM45B	1	12	0.123246
ENSG00000143554	SLC27A3	1	7	0.12326
ENSG00000185615	PDIA2	1	14	0.123522
ENSG00000183773	AIFM3	1	11	0.123527
ENSG00000162607	USP1	1	9	0.123699
ENSG00000076864	RAP1GAP	1	13	0.123885
ENSG00000078246	TULP3	1	11	0.123957
ENSG00000162896	PIGR	1	11	0.124103
ENSG00000196083	IL1RAP	1	15	0.124234
ENSG00000100815	TRIP11	1	11	0.124361
ENSG00000131061	ZNF341	1	11	0.124376
ENSG00000198952	SMG5	1	13	0.124478
ENSG00000129347	KRI1	1	11	0.124524
ENSG00000105851	PIK3CG	1	12	0.124592
ENSG00000163635	ATXN7	1	8	0.124674
ENSG00000068724	TTC7A	1	14	0.124749
ENSG00000139914	FITM1	1	12	0.124889
ENSG00000032742	IFT88	1	13	0.124894
ENSG00000130396	AFDN	1	12	0.124927
ENSG00000106012	IQCE	2	32	0.125295
ENSG00000138135	CH25H	0	1	0.125317
ENSG00000186185	KIF18B	1	14	0.125444
ENSG00000091664	SLC17A6	1	14	0.125539
ENSG00000104142	VPS18	1	15	0.125854
ENSG00000182674	KCNB2	1	12	0.125932
ENSG00000007001	UPP2	0	1	0.12624
ENSG00000154678	PDE1C	1	14	0.126399
ENSG00000177575	CD163	1	15	0.12642
ENSG00000127334	DYRK2	1	13	0.126705
ENSG00000167311	ART5	0	1	0.126913
ENSG00000173889	PHC3	1	7	0.127227
ENSG00000184661	CDCA2	1	11	0.127232
ENSG00000170382	LRRN2	1	12	0.127249
ENSG00000167930	FAM234A	1	12	0.127349
ENSG00000179295	PTPN11	1	12	0.12744
ENSG00000001461	NIPAL3	1	9	0.127657
ENSG00000110723	EXPH5	1	14	0.127814
ENSG00000128346	C22orf23	0	1	0.128113
ENSG00000171311	EXOSC1	0	1	0.128116
ENSG00000135837	CEP350	2	31	0.128161
ENSG00000198939	ZFP2	0	1	0.12863
ENSG00000059145	UNKL	1	13	0.128665
ENSG00000090612	ZNF268	0	1	0.128676
ENSG00000115461	IGFBP5	0	1	0.128676
ENSG00000164305	CASP3	0	1	0.128676
ENSG00000166016	ABTB2	1	12	0.128728
ENSG00000118518	RNF146	0	1	0.128804
ENSG00000123728	RAP2C	0	1	0.128804
ENSG00000178922	HYI	0	1	0.128804
ENSG00000196199	MPHOSPH8	1	10	0.128876
ENSG00000090534	THPO	0	1	0.128965
ENSG00000103995	CEP152	1	14	0.129036
ENSG00000134216	CHIA	1	9	0.129069
ENSG00000135829	DHX9	1	12	0.129177
ENSG00000175920	DOK7	1	11	0.12937
ENSG00000080007	DDX43	1	12	0.129401
ENSG00000168004	PLAAT5	0	1	0.129515
ENSG00000010379	SLC6A13	1	8	0.129538
ENSG00000174177	CTU2	1	13	0.129795
ENSG00000155659	VSIG4	1	12	0.129838
ENSG00000188290	HES4	0	1	0.129885
ENSG00000122390	NAA60	1	8	0.129934
ENSG00000232810	TNF	0	1	0.130004
ENSG00000196576	PLXNB2	3	53	0.130171
ENSG00000185862	EVI2B	0	1	0.130388
ENSG00000133639	BTG1	0	1	0.130515
ENSG00000197372	ZNF675	0	1	0.130515
ENSG00000171443	ZNF524	0	1	0.130533
ENSG00000163806	SPDYA	0	1	0.130597
ENSG00000196091	MYBPC1	1	13	0.130642
ENSG00000163964	PIGX	0	1	0.130729
ENSG00000181894	ZNF329	1	10	0.130797
ENSG00000159905	ZNF221	1	9	0.130806
ENSG00000172053	QARS1	1	12	0.130868
ENSG00000113758	DBN1	1	11	0.130987
ENSG00000167513	CDT1	1	15	0.131083
ENSG00000136159	NUDT15	0	1	0.131124
ENSG00000204764	RANBP17	1	12	0.131192
ENSG00000164099	PRSS12	1	11	0.131345
ENSG00000177181	RIMKLA	0	1	0.131363
ENSG00000100219	XBP1	0	1	0.131404
ENSG00000185298	CCDC137	1	12	0.131513
ENSG00000104976	SNAPC2	1	11	0.131562
ENSG00000132182	NUP210	2	36	0.131683
ENSG00000196781	TLE1	1	13	0.131748
ENSG00000154265	ABCA5	1	12	0.132012
ENSG00000033100	CHPF2	1	13	0.132048
ENSG00000134255	CEPT1	1	12	0.132082
ENSG00000125734	GPR108	1	11	0.132161
ENSG00000092295	TGM1	1	15	0.132278
ENSG00000144847	IGSF11	0	1	0.132332
ENSG00000148341	SH3GLB2	0	1	0.132332
ENSG00000136560	TANK	0	1	0.132378
ENSG00000047634	SCML1	0	1	0.132474
ENSG00000169085	VXN	0	1	0.132474
ENSG00000103423	DNAJA3	1	9	0.13261
ENSG00000134597	RBMX2	0	1	0.132851
ENSG00000133597	ADCK2	1	15	0.132911
ENSG00000137411	VARS2	1	12	0.133041
ENSG00000151702	FLI1	1	15	0.133163
ENSG00000148296	SURF6	0	1	0.133178
ENSG00000103994	ZNF106	1	12	0.133256
ENSG00000196498	NCOR2	3	64	0.133406
ENSG00000162063	CCNF	1	14	0.133567
ENSG00000185156	MFSD6L	1	8	0.133657
ENSG00000154914	USP43	1	12	0.133661
ENSG00000079999	KEAP1	1	15	0.133736
ENSG00000166278	C2	1	7	0.133783
ENSG00000174938	SEZ6L2	1	15	0.133793
ENSG00000242485	MRPL20	0	1	0.133798
ENSG00000043093	DCUN1D1	0	1	0.133837
ENSG00000100373	UPK3A	1	13	0.134009
ENSG00000183044	ABAT	1	11	0.134016
ENSG00000106554	CHCHD3	0	1	0.134055
ENSG00000179387	ELMOD2	0	1	0.134063
ENSG00000089486	CDIP1	0	1	0.134188
ENSG00000104499	GML	0	1	0.134188
ENSG00000164008	C1orf50	0	1	0.134188
ENSG00000168118	RAB4A	0	1	0.134188
ENSG00000165475	CRYL1	1	12	0.134209
ENSG00000084652	TXLNA	1	13	0.134214
ENSG00000066379	POLR1H	0	1	0.134245
ENSG00000148671	ADIRF	0	1	0.134245
ENSG00000151176	PLBD2	1	10	0.134306
ENSG00000159527	PGLYRP3	1	5	0.134445
ENSG00000075391	RASAL2	1	9	0.134539
ENSG00000196937	FAM3C	0	1	0.134659
ENSG00000115648	MLPH	1	9	0.13477
ENSG00000137941	TTLL7	1	14	0.134875
ENSG00000049247	UTS2	0	2	0.134904
ENSG00000131143	COX4I1	0	1	0.134904
ENSG00000183155	RABIF	0	1	0.13506
ENSG00000241878	PISD	1	14	0.135193
ENSG00000111452	ADGRD1	1	12	0.135204
ENSG00000100599	RIN3	1	12	0.135596
ENSG00000225968	ELFN1	1	12	0.135644
ENSG00000205639	MFSD2B	1	13	0.135657
ENSG00000071655	MBD3	1	7	0.135858
ENSG00000154328	NEIL2	1	14	0.135865
ENSG00000165821	SALL2	1	9	0.136178
ENSG00000130816	DNMT1	2	39	0.136236
ENSG00000123700	KCNJ2	1	10	0.136255
ENSG00000162636	FAM102B	0	1	0.136449
ENSG00000104518	GSDMD	1	15	0.136667
ENSG00000204128	C2orf72	0	1	0.136685
ENSG00000188487	INSC	1	14	0.136722
ENSG00000163975	MELTF	1	13	0.13675
ENSG00000145217	SLC26A1	1	13	0.13684
ENSG00000130021	PUDP	0	1	0.136886
ENSG00000182489	XKRX	0	1	0.136886
ENSG00000123689	G0S2	0	1	0.137168
ENSG00000168778	TCTN2	1	16	0.137272
ENSG00000118418	HMGN3	0	1	0.137348
ENSG00000147378	FATE1	0	1	0.137348
ENSG00000124092	CTCFL	1	14	0.137554
ENSG00000165716	DIPK1B	1	15	0.137797
ENSG00000169129	AFAP1L2	1	16	0.138114
ENSG00000108684	ASIC2	1	15	0.138119
ENSG00000100362	PVALB	0	1	0.138144
ENSG00000148719	DNAJB12	0	1	0.138144
ENSG00000162961	DPY30	0	1	0.138144
ENSG00000066629	EML1	1	12	0.138216
ENSG00000090266	NDUFB2	0	1	0.138266
ENSG00000107262	BAG1	0	1	0.138266
ENSG00000128536	CDHR3	1	13	0.138536
ENSG00000140525	FANCI	1	12	0.138548
ENSG00000132669	RIN2	1	12	0.138648
ENSG00000104447	TRPS1	1	14	0.138743
ENSG00000158555	GDPD5	1	13	0.138873
ENSG00000198729	PPP1R14C	0	1	0.138897
ENSG00000197467	COL13A1	1	15	0.138999
ENSG00000120500	ARR3	0	1	0.139034
ENSG00000154102	C16orf74	0	1	0.139034
ENSG00000116213	WRAP73	1	10	0.139067
ENSG00000078018	MAP2	1	15	0.139396
ENSG00000137574	TGS1	1	15	0.139414
ENSG00000100911	PSME2	0	1	0.139458
ENSG00000167522	ANKRD11	3	61	0.139547
ENSG00000132530	XAF1	0	1	0.139735
ENSG00000198162	MAN1A2	1	11	0.139894
ENSG00000168229	PTGDR	0	1	0.139908
ENSG00000125037	EMC3	0	1	0.139948
ENSG00000112208	BAG2	0	1	0.140075
ENSG00000138085	ATRAID	0	1	0.1401
ENSG00000008118	CAMK1G	1	14	0.140175
ENSG00000186919	ZACN	1	9	0.140176
ENSG00000001036	FUCA2	1	9	0.140195
ENSG00000167895	TMC8	1	11	0.140196
ENSG00000117505	DR1	0	1	0.140275
ENSG00000131652	THOC6	1	12	0.140414
ENSG00000126458	RRAS	0	1	0.140422
ENSG00000113073	SLC4A9	1	15	0.140469
ENSG00000204482	LST1	0	1	0.14052
ENSG00000196670	ZFP62	1	11	0.140537
ENSG00000172403	SYNPO2	1	12	0.140824
ENSG00000065150	IPO5	1	12	0.140846
ENSG00000253710	ALG11	1	8	0.140921
ENSG00000048544	MRPS10	0	1	0.141033
ENSG00000100979	PLTP	1	15	0.141051
ENSG00000188710	QRFP	0	1	0.141079
ENSG00000213066	CEP43	0	1	0.141079
ENSG00000160396	HIPK4	1	14	0.141138
ENSG00000172209	GPR22	0	1	0.14135
ENSG00000164107	HAND2	0	1	0.141379
ENSG00000130700	GATA5	0	1	0.141449
ENSG00000115318	LOXL3	1	12	0.141631
ENSG00000086848	ALG9	1	15	0.141649
ENSG00000031691	CENPQ	0	1	0.141693
ENSG00000037637	FBXO42	1	12	0.141862
ENSG00000108557	RAI1	2	35	0.14212
ENSG00000187049	TMEM216	0	1	0.142304
ENSG00000213988	ZNF90	0	1	0.142304
ENSG00000164096	C4orf3	0	1	0.142734
ENSG00000151665	PIGF	0	1	0.142845
ENSG00000184305	CCSER1	1	11	0.142931
ENSG00000125788	DEFB126	0	1	0.143295
ENSG00000006194	ZNF263	1	8	0.143336
ENSG00000105612	DNASE2	0	1	0.143337
ENSG00000174165	ZDHHC24	0	1	0.143337
ENSG00000060237	WNK1	1	16	0.143351
ENSG00000158941	CCAR2	1	14	0.143422
ENSG00000116141	MARK1	1	6	0.143553
ENSG00000163788	SNRK	1	9	0.143573
ENSG00000215568	GAB4	1	11	0.143595
ENSG00000129480	DTD2	0	1	0.143609
ENSG00000186416	NKRF	1	10	0.143785
ENSG00000155304	HSPA13	0	1	0.143793
ENSG00000137975	CLCA2	1	13	0.143967
ENSG00000165338	HECTD2	0	1	0.144006
ENSG00000149503	INCENP	1	13	0.144207
ENSG00000104044	OCA2	1	13	0.14422
ENSG00000119820	YIPF4	0	1	0.144238
ENSG00000160654	CD3G	0	1	0.144252
ENSG00000171487	NLRP5	1	16	0.144512
ENSG00000010072	SPRTN	1	13	0.14459
ENSG00000119943	PYROXD2	1	12	0.144616
ENSG00000188976	NOC2L	1	14	0.144666
ENSG00000133020	MYH8	1	16	0.144744
ENSG00000152670	DDX4	1	13	0.144765
ENSG00000181789	COPG1	1	15	0.144773
ENSG00000016490	CLCA1	1	11	0.144864
ENSG00000140600	SH3GL3	0	1	0.1449
ENSG00000167173	C15orf39	1	14	0.144911
ENSG00000164949	GEM	0	1	0.145057
ENSG00000101349	PAK5	1	14	0.145138
ENSG00000184220	CMSS1	0	1	0.145165
ENSG00000134779	TPGS2	0	1	0.145212
ENSG00000132446	FTHL17	0	1	0.145286
ENSG00000140854	KATNB1	1	16	0.145286
ENSG00000101150	TPD52L2	0	1	0.145295
ENSG00000134058	CDK7	0	1	0.145448
ENSG00000163331	DAPL1	0	1	0.145448
ENSG00000170312	CDK1	0	1	0.145448
ENSG00000163913	IFT122	1	11	0.145468
ENSG00000134539	KLRD1	0	1	0.14548
ENSG00000177946	CENPBD1	0	1	0.145763
ENSG00000108759	KRT32	0	1	0.14591
ENSG00000081148	IMPG2	1	15	0.146162
ENSG00000138079	SLC3A1	1	16	0.146175
ENSG00000146676	PURB	0	1	0.146305
ENSG00000148942	SLC5A12	0	1	0.146305
ENSG00000172244	C5orf34	1	13	0.146312
ENSG00000112195	TREML2	0	1	0.146316
ENSG00000153060	TEKT5	1	13	0.146497
ENSG00000162004	CCDC78	1	14	0.146542
ENSG00000009709	PAX7	1	14	0.146576
ENSG00000111537	IFNG	0	1	0.146584
ENSG00000178971	CTC1	1	16	0.146651
ENSG00000128203	ASPHD2	1	13	0.146743
ENSG00000134853	PDGFRA	1	13	0.146758
ENSG00000234776	C11orf94	0	1	0.146773
ENSG00000261857	MIA	0	1	0.146773
ENSG00000167674	HDGFL2	1	13	0.1468
ENSG00000197746	PSAP	1	13	0.146906
ENSG00000130699	TAF4	1	14	0.147029
ENSG00000132554	RGS22	1	10	0.147054
ENSG00000164694	FNDC1	2	35	0.147074
ENSG00000152558	TMEM123	0	1	0.147661
ENSG00000104723	TUSC3	0	1	0.147663
ENSG00000177238	TRIM72	0	1	0.147684
ENSG00000188042	ARL4C	0	1	0.147688
ENSG00000184635	ZNF93	0	1	0.147817
ENSG00000101442	ACTR5	1	14	0.147887
ENSG00000132205	EMILIN2	1	13	0.147927
ENSG00000187068	C3orf70	0	1	0.14798
ENSG00000087495	PHACTR3	1	15	0.148005
ENSG00000172301	COPRS	0	1	0.148072
ENSG00000178460	MCMDC2	0	1	0.148234
ENSG00000090905	TNRC6A	1	14	0.148445
ENSG00000104903	LYL1	0	1	0.148497
ENSG00000140391	TSPAN3	0	1	0.148518
ENSG00000114942	EEF1B2	0	1	0.14859
ENSG00000140948	ZCCHC14	1	13	0.148607
ENSG00000091490	SEL1L3	1	17	0.148616
ENSG00000084734	GCKR	1	14	0.148874
ENSG00000134504	KCTD1	0	1	0.148885
ENSG00000253598	SLC10A5	0	1	0.148888
ENSG00000117862	TXNDC12	0	1	0.148904
ENSG00000150779	TIMM8B	0	1	0.148919
ENSG00000174500	GCSAM	0	1	0.148919
ENSG00000120235	IFNA6	0	1	0.148937
ENSG00000184897	H1-10	0	1	0.148937
ENSG00000011052	NME1-NME2	0	1	0.148987
ENSG00000166855	CLPX	1	12	0.149354
ENSG00000166164	BRD7	0	1	0.149425
ENSG00000204300	TMEM225	0	1	0.149536
ENSG00000117640	MTFR1L	0	1	0.149826
ENSG00000108443	RPS6KB1	0	1	0.149891
ENSG00000152137	HSPB8	0	1	0.149891
ENSG00000181656	GPR88	0	1	0.149893
ENSG00000138623	SEMA7A	1	14	0.149966
ENSG00000117500	TMED5	0	1	0.149985
ENSG00000169599	NFU1	0	1	0.149985
ENSG00000136830	NIBAN2	1	14	0.150054
ENSG00000108406	DHX40	0	1	0.150091
ENSG00000136147	PHF11	0	1	0.150091
ENSG00000272047	GTF2H5	0	1	0.150139
ENSG00000135423	GLS2	1	8	0.150144
ENSG00000124177	CHD6	2	34	0.150211
ENSG00000126249	PDCD2L	0	1	0.150223
ENSG00000169689	CENPX	0	1	0.150223
ENSG00000124370	MCEE	0	1	0.150243
ENSG00000143921	ABCG8	1	15	0.150389
ENSG00000019549	SNAI2	0	1	0.150423
ENSG00000178372	CALML5	0	1	0.150706
ENSG00000161849	KRT84	0	1	0.150722
ENSG00000111667	USP5	1	16	0.150907
ENSG00000130307	USHBP1	1	14	0.150921
ENSG00000105355	PLIN3	1	13	0.15105
ENSG00000174498	IGDCC3	1	17	0.151135
ENSG00000048028	USP28	1	15	0.151341
ENSG00000100292	HMOX1	0	1	0.151357
ENSG00000149516	MS4A3	0	1	0.151357
ENSG00000089159	PXN	1	15	0.151528
ENSG00000102606	ARHGEF7	1	13	0.151544
ENSG00000114107	CEP70	1	15	0.151588
ENSG00000041357	PSMA4	0	1	0.151592
ENSG00000122863	CHST3	0	1	0.151592
ENSG00000172273	HINFP	1	14	0.151646
ENSG00000116455	WDR77	0	1	0.151665
ENSG00000183779	ZNF703	0	1	0.151665
ENSG00000143473	KCNH1	1	16	0.151719
ENSG00000146223	RPL7L1	0	1	0.151786
ENSG00000107593	PKD2L1	1	11	0.151914
ENSG00000046889	PREX2	1	13	0.151939
ENSG00000105327	BBC3	0	1	0.151941
ENSG00000163623	NKX6-1	0	1	0.151992
ENSG00000079156	OSBPL6	1	11	0.152008
ENSG00000176946	THAP4	1	19	0.152133
ENSG00000183873	SCN5A	2	41	0.152216
ENSG00000113525	IL5	0	1	0.152393
ENSG00000142973	CYP4B1	1	11	0.152491
ENSG00000173706	HEG1	2	34	0.152619
ENSG00000077238	IL4R	1	16	0.152672
ENSG00000139908	TSSK4	0	1	0.152694
ENSG00000171320	ESCO2	0	1	0.152747
ENSG00000177427	MIEF2	0	1	0.152747
ENSG00000117594	HSD11B1	0	1	0.152906
ENSG00000181004	BBS12	1	14	0.153094
ENSG00000136888	ATP6V1G1	0	1	0.153102
ENSG00000052723	SIKE1	0	1	0.153332
ENSG00000129038	LOXL1	1	4	0.153512
ENSG00000263155	MYZAP	0	1	0.153557
ENSG00000169900	PYDC1	0	1	0.153581
ENSG00000138777	PPA2	0	1	0.1536
ENSG00000006071	ABCC8	1	20	0.153603
ENSG00000162688	AGL	1	15	0.153623
ENSG00000196517	SLC6A9	1	13	0.153659
ENSG00000131374	TBC1D5	1	10	0.153682
ENSG00000182606	TRAK1	2	32	0.153692
ENSG00000185519	FAM131C	0	1	0.153896
ENSG00000132854	KANK4	1	15	0.153948
ENSG00000104756	KCTD9	0	1	0.154261
ENSG00000122507	BBS9	1	11	0.154311
ENSG00000218891	ZNF579	0	1	0.154374
ENSG00000149948	HMGA2	0	1	0.154379
ENSG00000215114	UBXN2B	0	1	0.154383
ENSG00000168016	TRANK1	2	36	0.15448
ENSG00000039319	ZFYVE16	1	17	0.154506
ENSG00000139880	CDH24	1	15	0.154532
ENSG00000121578	B4GALT4	0	1	0.154576
ENSG00000119778	ATAD2B	1	14	0.154624
ENSG00000102924	CBLN1	0	1	0.154627
ENSG00000182566	CLEC4G	0	1	0.154768
ENSG00000170293	CMTM8	0	1	0.154792
ENSG00000131584	ACAP3	1	12	0.154798
ENSG00000110244	APOA4	0	1	0.154819
ENSG00000145832	SLC25A48	0	1	0.154852
ENSG00000271271	UGT2A2	0	1	0.154956
ENSG00000102226	USP11	1	15	0.154982
ENSG00000152192	POU4F1	0	1	0.155093
ENSG00000131471	AOC3	0	1	0.155125
ENSG00000249437	NAIP	0	1	0.155125
ENSG00000198056	PRIM1	0	1	0.155125
ENSG00000110195	FOLR1	0	1	0.155148
ENSG00000126217	MCF2L	1	16	0.155264
ENSG00000177854	TMEM187	0	1	0.155265
ENSG00000204618	RNF39	0	1	0.155323
ENSG00000139726	DENR	0	1	0.155346
ENSG00000235109	ZSCAN31	0	1	0.155353
ENSG00000168065	SLC22A11	1	14	0.155467
ENSG00000183831	ANKRD45	0	1	0.155598
ENSG00000168874	ATOH8	0	1	0.155895
ENSG00000066185	ZMYND12	0	1	0.155929
ENSG00000122862	SRGN	0	1	0.155929
ENSG00000151748	SAV1	0	1	0.155929
ENSG00000134533	RERG	0	1	0.155938
ENSG00000109929	SC5D	0	1	0.155964
ENSG00000167703	SLC43A2	0	1	0.156065
ENSG00000186106	ANKRD46	0	1	0.156065
ENSG00000137252	HCRTR2	0	1	0.156126
ENSG00000164576	SAP30L	0	1	0.156132
ENSG00000176401	EID2B	0	1	0.156132
ENSG00000102181	CD99L2	0	1	0.156223
ENSG00000142185	TRPM2	2	36	0.156234
ENSG00000130921	C12orf65	0	1	0.156249
ENSG00000100994	PYGB	1	13	0.156314
ENSG00000197786	OR5B17	0	1	0.156353
ENSG00000109436	TBC1D9	1	15	0.156408
ENSG00000145996	CDKAL1	1	16	0.156627
ENSG00000144031	ANKRD53	1	11	0.15665
ENSG00000115816	CEBPZ	1	15	0.156662
ENSG00000197879	MYO1C	2	38	0.156682
ENSG00000139233	LLPH	0	1	0.156695
ENSG00000272325	NUDT3	0	1	0.156695
ENSG00000153294	ADGRF4	1	15	0.156722
ENSG00000197706	OR6C74	0	1	0.156801
ENSG00000181634	TNFSF15	0	1	0.156868
ENSG00000165886	UBTD1	0	1	0.156899
ENSG00000116489	CAPZA1	0	1	0.157011
ENSG00000166965	RCCD1	0	1	0.157017
ENSG00000198894	CIPC	0	1	0.157017
ENSG00000155066	PROM2	1	16	0.157193
ENSG00000168101	NUDT16L1	0	1	0.157424
ENSG00000092054	MYH7	2	40	0.157509
ENSG00000205795	CYS1	0	1	0.157639
ENSG00000128298	BAIAP2L2	0	1	0.157771
ENSG00000196503	ARL9	0	1	0.157819
ENSG00000084073	ZMPSTE24	0	1	0.157837
ENSG00000225950	NTF4	0	1	0.157881
ENSG00000066654	THUMPD1	0	1	0.157929
ENSG00000197380	DACT3	0	1	0.157929
ENSG00000165264	NDUFB6	0	1	0.157937
ENSG00000113597	TRAPPC13	0	1	0.158023
ENSG00000119048	UBE2B	0	1	0.158023
ENSG00000072315	TRPC5	1	16	0.158051
ENSG00000102349	KLF8	0	1	0.158057
ENSG00000213930	GALT	0	2	0.158092
ENSG00000212916	MAP10	1	18	0.15828
ENSG00000113583	C5orf15	0	1	0.158298
ENSG00000135722	FBXL8	0	1	0.158298
ENSG00000260391		0	1	0.158365
ENSG00000100568	VTI1B	0	2	0.158401
ENSG00000088832	FKBP1A	0	1	0.158496
ENSG00000197191	CYSRT1	0	1	0.158555
ENSG00000261796	ISY1-RAB43	0	1	0.158586
ENSG00000104774	MAN2B1	1	16	0.158699
ENSG00000004848	ARX	0	1	0.158735
ENSG00000148680	HTR7	0	1	0.15874
ENSG00000160124	MIX23	0	1	0.15874
ENSG00000048545	GUCA1A	0	1	0.158783
ENSG00000014123	UFL1	1	15	0.158911
ENSG00000180938	ZNF572	0	1	0.158917
ENSG00000111339	ART4	0	1	0.158985
ENSG00000108861	DUSP3	0	1	0.159021
ENSG00000136960	ENPP2	1	14	0.159408
ENSG00000113763	UNC5A	1	15	0.159432
ENSG00000144668	ITGA9	1	15	0.159437
ENSG00000153989	NUS1	0	1	0.15954
ENSG00000141959	PFKL	1	18	0.159554
ENSG00000156469	MTERF3	0	1	0.159703
ENSG00000164610	RP9	0	1	0.159703
ENSG00000240344	PPIL3	0	1	0.159769
ENSG00000111237	VPS29	0	1	0.159801
ENSG00000185515	BRCC3	0	1	0.159885
ENSG00000259120	SMIM6	0	1	0.159885
ENSG00000116151	MORN1	1	14	0.159929
ENSG00000120685	PROSER1	1	15	0.159956
ENSG00000140943	MBTPS1	1	15	0.160028
ENSG00000114520	SNX4	0	1	0.160084
ENSG00000174799	CEP135	1	11	0.160106
ENSG00000197299	BLM	1	14	0.160111
ENSG00000151689	INPP1	0	1	0.160158
ENSG00000171931	FBXW10	0	1	0.160204
ENSG00000187987	ZSCAN23	0	1	0.160204
ENSG00000126070	AGO3	1	15	0.160218
ENSG00000105011	ASF1B	0	1	0.160311
ENSG00000175130	MARCKSL1	0	1	0.160466
ENSG00000119862	LGALSL	0	1	0.160471
ENSG00000114853	ZBTB47	0	1	0.160613
ENSG00000130675	MNX1	0	1	0.160613
ENSG00000168282	MGAT2	0	1	0.160758
ENSG00000176495	OR5AN1	0	1	0.160772
ENSG00000102048	ASB9	0	1	0.160839
ENSG00000100906	NFKBIA	0	1	0.160854
ENSG00000125656	CLPP	0	1	0.160872
ENSG00000131791	PRKAB2	0	1	0.160872
ENSG00000176428	VPS37D	0	1	0.160964
ENSG00000169994	MYO7B	2	44	0.161003
ENSG00000125458	NT5C	0	1	0.161069
ENSG00000147408	CSGALNACT1	1	16	0.161145
ENSG00000140030	GPR65	0	1	0.161174
ENSG00000168070	MAJIN	0	1	0.161189
ENSG00000123353	ORMDL2	0	1	0.16126
ENSG00000088986	DYNLL1	0	1	0.161349
ENSG00000106355	LSM5	0	1	0.16135
ENSG00000181481	RNF135	0	1	0.16135
ENSG00000104327	CALB1	0	2	0.161369
ENSG00000128268	MGAT3	0	1	0.161399
ENSG00000197448	GSTK1	0	1	0.161403
ENSG00000087884	AAMDC	0	1	0.161428
ENSG00000074803	SLC12A1	1	15	0.161471
ENSG00000156017	CARNMT1	0	1	0.161565
ENSG00000165275	TRMT10B	0	1	0.161565
ENSG00000130433	CACNG6	0	1	0.161707
ENSG00000204839	MROH6	1	11	0.161731
ENSG00000170270	GON7	0	1	0.161778
ENSG00000107581	EIF3A	1	15	0.161818
ENSG00000144895	EIF2A	0	1	0.16196
ENSG00000161860	SYCE2	0	1	0.162005
ENSG00000120008	WDR11	1	17	0.162005
ENSG00000074842	MYDGF	0	1	0.162106
ENSG00000079841	RIMS1	1	16	0.16213
ENSG00000112761	CCN6	0	1	0.162153
ENSG00000119705	SLIRP	0	1	0.162153
ENSG00000148153	INIP	0	1	0.162169
ENSG00000177875	CCDC184	0	1	0.162211
ENSG00000135048	CEMIP2	1	16	0.162259
ENSG00000187747	OR52B6	0	1	0.162334
ENSG00000144460	NYAP2	1	17	0.162405
ENSG00000115355	CCDC88A	1	14	0.162444
ENSG00000154237	LRRK1	2	39	0.162463
ENSG00000184261	KCNK12	0	1	0.162481
ENSG00000186480	INSIG1	0	1	0.162481
ENSG00000158373	H2BC5	1	13	0.1627
ENSG00000184954	OR6C70	0	1	0.162701
ENSG00000145494	NDUFS6	0	1	0.162874
ENSG00000142856	ITGB3BP	0	1	0.162954
ENSG00000153037	SRP19	0	1	0.162954
ENSG00000106392	C1GALT1	0	1	0.1632
ENSG00000119013	NDUFB3	0	1	0.16335
ENSG00000186766	FOXI2	0	1	0.16335
ENSG00000197971	MBP	0	1	0.16335
ENSG00000205810	KLRC3	0	1	0.16335
ENSG00000198113	TOR4A	0	1	0.163426
ENSG00000160856	FCRL3	1	16	0.16344
ENSG00000136758	YME1L1	0	1	0.163451
ENSG00000163092	XIRP2	2	39	0.163548
ENSG00000147394	ZNF185	1	13	0.163554
ENSG00000166821	PEX11A	0	1	0.163597
ENSG00000120727	PAIP2	0	1	0.163603
ENSG00000048405	ZNF800	0	1	0.163609
ENSG00000100528	CNIH1	0	1	0.163637
ENSG00000166803	PCLAF	0	1	0.163637
ENSG00000198517	MAFK	0	1	0.163637
ENSG00000177576	C18orf32	0	1	0.163659
ENSG00000163220	S100A9	0	1	0.163752
ENSG00000241553	ARPC4	0	1	0.163753
ENSG00000173467	AGR3	0	1	0.163757
ENSG00000090971	NAT14	0	1	0.163994
ENSG00000123496	IL13RA2	0	1	0.163994
ENSG00000189369	GSPT2	0	1	0.163994
ENSG00000182472	CAPN12	1	14	0.164047
ENSG00000102178	UBL4A	0	1	0.164073
ENSG00000089723	OTUB2	0	1	0.164139
ENSG00000169258	GPRIN1	1	16	0.164153
ENSG00000105991	HOXA1	0	1	0.164266
ENSG00000121152	NCAPH	1	13	0.164284
ENSG00000125246	CLYBL	0	1	0.164312
ENSG00000101079	NDRG3	0	1	0.164388
ENSG00000205678	TECRL	0	1	0.164388
ENSG00000106633	GCK	0	1	0.164426
ENSG00000169131	ZNF354A	0	1	0.164587
ENSG00000184381	PLA2G6	1	14	0.164721
ENSG00000101082	SLA2	0	1	0.164815
ENSG00000183395	PMCH	0	1	0.164882
ENSG00000260661		0	1	0.16492
ENSG00000180424	DEFB123	0	1	0.164971
ENSG00000155890	TRIM42	1	13	0.165145
ENSG00000133195	SLC39A11	0	1	0.165149
ENSG00000144366	GULP1	0	1	0.165193
ENSG00000138759	FRAS1	2	40	0.165235
ENSG00000135638	EMX1	0	1	0.165518
ENSG00000141425	RPRD1A	0	1	0.165518
ENSG00000162753	SLC9C2	1	16	0.165564
ENSG00000147894	C9orf72	0	1	0.165567
ENSG00000204866	IGFL2	0	1	0.165567
ENSG00000186907	RTN4RL2	0	1	0.165585
ENSG00000222047	C10orf55	0	1	0.16561
ENSG00000248712	CCDC153	0	1	0.165749
ENSG00000116205	TCEANC2	0	1	0.165897
ENSG00000188171	ZNF626	0	1	0.165922
ENSG00000244165	P2RY11	0	1	0.166009
ENSG00000255112	CHMP1B	0	1	0.16604
ENSG00000244362	KRTAP19-7	0	1	0.166108
ENSG00000143756	FBXO28	0	1	0.166111
ENSG00000125651	GTF2F1	1	13	0.166128
ENSG00000053524	MCF2L2	1	15	0.166241
ENSG00000146243	IRAK1BP1	0	1	0.166327
ENSG00000198331	HYLS1	0	1	0.166327
ENSG00000113302	IL12B	0	1	0.16652
ENSG00000117151	CTBS	0	1	0.166548
ENSG00000152380	FAM151B	0	1	0.166548
ENSG00000197747	S100A10	0	1	0.166549
ENSG00000111726	CMAS	0	1	0.166568
ENSG00000159596	TMEM69	0	1	0.166568
ENSG00000185869	ZNF829	0	1	0.166568
ENSG00000183134	PTGDR2	0	1	0.16657
ENSG00000116095	PLEKHA3	0	1	0.166613
ENSG00000158792	SPATA2L	0	1	0.166722
ENSG00000006638	TBXA2R	0	1	0.166945
ENSG00000240053	LY6G5B	0	1	0.167046
ENSG00000155959	VBP1	0	1	0.167091
ENSG00000136546	SCN7A	1	18	0.167093
ENSG00000180448	ARHGAP45	1	17	0.167165
ENSG00000131446	MGAT1	1	14	0.167167
ENSG00000105383	CD33	0	1	0.16719
ENSG00000160219	GAB3	0	1	0.16719
ENSG00000215277	RNF212B	0	1	0.16719
ENSG00000104738	MCM4	1	14	0.167308
ENSG00000132122	SPATA6	0	1	0.167359
ENSG00000205981	DNAJC19	0	1	0.167359
ENSG00000120693	SMAD9	1	15	0.167398
ENSG00000161547	SRSF2	0	1	0.167423
ENSG00000145214	DGKQ	1	16	0.167485
ENSG00000114859	CLCN2	1	17	0.16757
ENSG00000205549	C9orf92	0	1	0.167595
ENSG00000174669	SLC29A2	0	1	0.167696
ENSG00000078295	ADCY2	1	18	0.167703
ENSG00000205922	ONECUT3	0	1	0.167911
ENSG00000172183	ISG20	0	1	0.16799
ENSG00000126266	FFAR1	0	1	0.168114
ENSG00000100027	YPEL1	0	2	0.168178
ENSG00000176390	CRLF3	0	1	0.168191
ENSG00000205726	ITSN1	2	37	0.168251
ENSG00000116254	CHD5	2	37	0.168313
ENSG00000129151	BBOX1	0	1	0.168352
ENSG00000180228	PRKRA	0	1	0.168568
ENSG00000169057	MECP2	1	17	0.168608
ENSG00000012963	UBR7	0	1	0.16866
ENSG00000236699	ARHGEF38	0	1	0.16866
ENSG00000119866	BCL11A	1	17	0.168705
ENSG00000138622	HCN4	1	16	0.168804
ENSG00000146453	PNLDC1	1	16	0.168911
ENSG00000092020	PPP2R3C	0	1	0.169114
ENSG00000155868	MED7	0	1	0.169114
ENSG00000121903	ZSCAN20	1	18	0.169502
ENSG00000246705	H2AJ	0	1	0.169517
ENSG00000120659	TNFSF11	0	1	0.16952
ENSG00000171791	BCL2	0	1	0.169538
ENSG00000163320	CGGBP1	0	1	0.169547
ENSG00000221926	TRIM16	0	1	0.169596
ENSG00000151304	SRFBP1	0	2	0.169636
ENSG00000131127	ZNF141	0	1	0.169638
ENSG00000184162	NR2C2AP	0	1	0.169638
ENSG00000108176	DNAJC12	0	1	0.169679
ENSG00000231068	KRTAP21-3	0	1	0.169788
ENSG00000168575	SLC20A2	1	17	0.169862
ENSG00000163638	ADAMTS9	2	33	0.169946
ENSG00000212724	KRTAP2-3	0	1	0.170052
ENSG00000137720	C11orf1	0	2	0.170127
ENSG00000104722	NEFM	0	1	0.170232
ENSG00000100632	ERH	0	1	0.170268
ENSG00000167034	NKX3-1	0	1	0.170398
ENSG00000171201	SMR3B	0	1	0.17044
ENSG00000168925	CTRB1	0	1	0.170472
ENSG00000173372	C1QA	0	1	0.170514
ENSG00000099331	MYO9B	2	38	0.170546
ENSG00000204287	HLA-DRA	0	1	0.17072
ENSG00000107745	MICU1	0	1	0.170768
ENSG00000137876	RSL24D1	0	1	0.170853
ENSG00000124733	MEA1	0	1	0.170854
ENSG00000178343	SHISA3	0	1	0.170888
ENSG00000255501	CARD18	0	1	0.170902
ENSG00000167996	FTH1	0	1	0.170906
ENSG00000141034	GID4	0	1	0.170924
ENSG00000164647	STEAP1	0	1	0.170926
ENSG00000119328	ABITRAM	0	1	0.171033
ENSG00000092529	CAPN3	1	16	0.171054
ENSG00000107872	FBXL15	0	1	0.171073
ENSG00000112494	UNC93A	1	16	0.171148
ENSG00000124939	SCGB2A1	0	1	0.171149
ENSG00000132406	TMEM128	0	1	0.171149
ENSG00000186453	FAM228A	0	1	0.171177
ENSG00000101247	NDUFAF5	0	2	0.171275
ENSG00000181085	MAPK15	1	18	0.171292
ENSG00000173585	CCR9	0	1	0.171481
ENSG00000135870	RC3H1	1	17	0.171578
ENSG00000124568	SLC17A1	0	1	0.171676
ENSG00000163463	KRTCAP2	0	1	0.171676
ENSG00000175768	TOMM5	0	1	0.171801
ENSG00000178031	ADAMTSL1	2	31	0.171804
ENSG00000167515	TRAPPC2L	0	1	0.171834
ENSG00000211452	DIO1	0	1	0.171834
ENSG00000142507	PSMB6	0	1	0.171879
ENSG00000163440	PDCL2	0	1	0.171879
ENSG00000111728	ST8SIA1	0	1	0.171883
ENSG00000169715	MT1E	0	1	0.17192
ENSG00000177106	EPS8L2	1	17	0.172015
ENSG00000178750	STX19	0	1	0.172035
ENSG00000148158	SNX30	0	1	0.172108
ENSG00000204873	KRTAP9-3	0	1	0.172114
ENSG00000186844	LCE1A	0	1	0.172142
ENSG00000175895	PLEKHF2	0	1	0.172224
ENSG00000175344	CHRNA7	0	1	0.172245
ENSG00000182264	IZUMO1	0	1	0.172264
ENSG00000254901	BORCS8	0	1	0.172264
ENSG00000113558	SKP1	0	1	0.172312
ENSG00000214736	TOMM6	0	1	0.172336
ENSG00000250021	ARPIN-AP3S2	1	14	0.172363
ENSG00000118257	NRP2	1	17	0.172427
ENSG00000181409	AATK	1	17	0.172474
ENSG00000143797	MBOAT2	1	9	0.172712
ENSG00000196116	TDRD7	1	17	0.172735
ENSG00000184792	OSBP2	1	14	0.172784
ENSG00000175356	SCUBE2	1	15	0.172821
ENSG00000120306	CYSTM1	0	1	0.172858
ENSG00000198814	GK	0	1	0.172898
ENSG00000221914	PPP2R2A	0	1	0.172943
ENSG00000241563	CORT	0	1	0.172943
ENSG00000154727	GABPA	0	1	0.173183
ENSG00000134463	ECHDC3	0	1	0.17319
ENSG00000136824	SMC2	1	16	0.173213
ENSG00000007923	DNAJC11	1	10	0.173269
ENSG00000163131	CTSS	0	1	0.17336
ENSG00000100744	GSKIP	0	1	0.173417
ENSG00000124243	BCAS4	0	1	0.173422
ENSG00000197956	S100A6	0	1	0.173472
ENSG00000197912	SPG7	1	13	0.173493
ENSG00000167011	NAT16	0	1	0.173643
ENSG00000188649	CC2D2B	0	1	0.173643
ENSG00000163995	ABLIM2	1	12	0.17374
ENSG00000128951	DUT	0	1	0.173754
ENSG00000162194	LBHD1	0	1	0.173754
ENSG00000079112	CDH17	1	13	0.173772
ENSG00000164109	MAD2L1	0	1	0.173785
ENSG00000107443	CCNJ	0	1	0.173787
ENSG00000135437	RDH5	0	1	0.173885
ENSG00000148950	IMMP1L	0	1	0.173912
ENSG00000189127	ANKRD34B	0	1	0.173912
ENSG00000108179	PPIF	0	1	0.173928
ENSG00000110066	KMT5B	1	18	0.174016
ENSG00000112297	CRYBG1	1	15	0.174057
ENSG00000174775	HRAS	0	1	0.174088
ENSG00000185955	C7orf61	0	1	0.174098
ENSG00000148795	CYP17A1	0	1	0.174118
ENSG00000203943	SAMD13	0	1	0.174123
ENSG00000076928	ARHGEF1	1	20	0.174201
ENSG00000140406	TLNRD1	0	1	0.174495
ENSG00000163584	RPL22L1	0	1	0.174495
ENSG00000087088	BAX	0	1	0.17451
ENSG00000168303	MPLKIP	0	1	0.17451
ENSG00000171368	TPPP	0	1	0.17451
ENSG00000156738	MS4A1	0	1	0.174842
ENSG00000159197	KCNE2	0	1	0.174842
ENSG00000167272	POP5	0	1	0.174842
ENSG00000187840	EIF4EBP1	0	1	0.174842
ENSG00000188817	SNTN	0	2	0.174845
ENSG00000123307	NEUROD4	0	1	0.174982
ENSG00000075420	FNDC3B	1	16	0.175021
ENSG00000129354	AP1M2	0	2	0.175052
ENSG00000164136	IL15	0	1	0.175099
ENSG00000168495	POLR3D	0	1	0.175099
ENSG00000179271	GADD45GIP1	0	1	0.175099
ENSG00000158604	TMED4	0	1	0.175165
ENSG00000034677	RNF19A	1	10	0.175492
ENSG00000163735	CXCL5	0	1	0.175696
ENSG00000104356	POP1	1	17	0.175776
ENSG00000171243	SOSTDC1	0	1	0.175793
ENSG00000187017	ESPN	0	1	0.175793
ENSG00000104899	AMH	0	1	0.17594
ENSG00000166848	TERF2IP	0	1	0.176043
ENSG00000147027	TMEM47	0	1	0.176052
ENSG00000243667	WDR92	0	1	0.176052
ENSG00000136938	ANP32B	0	1	0.176117
ENSG00000206535	LNP1	0	1	0.176117
ENSG00000215595	C20orf202	0	1	0.176117
ENSG00000178015	GPR150	0	1	0.176149
ENSG00000145050	MANF	0	1	0.176261
ENSG00000101017	CD40	0	1	0.17636
ENSG00000163114	PDHA2	0	1	0.17636
ENSG00000221953	C1orf229	0	1	0.17636
ENSG00000108702	CCL1	0	1	0.17643
ENSG00000115762	PLEKHB2	0	1	0.176441
ENSG00000167100	SAMD14	0	1	0.176441
ENSG00000116852	KIF21B	2	36	0.176475
ENSG00000122778	KIAA1549	2	37	0.17651
ENSG00000102390	PBDC1	0	1	0.176511
ENSG00000206177	HBM	0	1	0.176607
ENSG00000127993	RBM48	0	1	0.176609
ENSG00000116703	PDC	0	1	0.17667
ENSG00000149582	TMEM25	1	17	0.176671
ENSG00000204310	AGPAT1	0	2	0.176718
ENSG00000160818	GPATCH4	0	1	0.176797
ENSG00000213889	PPM1N	0	1	0.176797
ENSG00000154556	SORBS2	1	17	0.176884
ENSG00000125144	MT1G	0	1	0.176907
ENSG00000123575	FAM199X	0	1	0.177006
ENSG00000115165	CYTIP	1	13	0.177142
ENSG00000198478	SH3BGRL2	0	1	0.177163
ENSG00000088305	DNMT3B	1	16	0.177215
ENSG00000111707	SUDS3	0	1	0.177271
ENSG00000166295	ANAPC16	0	1	0.177323
ENSG00000197837	H4-16	0	1	0.177323
ENSG00000134324	LPIN1	1	15	0.177391
ENSG00000084733	RAB10	0	1	0.177407
ENSG00000198083	KRTAP9-9	0	1	0.177414
ENSG00000122481	RWDD3	0	2	0.177423
ENSG00000105642	KCNN1	1	16	0.177689
ENSG00000141255	SPATA22	0	1	0.177806
ENSG00000176125	UFSP1	0	1	0.177848
ENSG00000125995	ROMO1	0	1	0.178062
ENSG00000175728	LINC02873	0	1	0.178062
ENSG00000177951	BET1L	0	1	0.178075
ENSG00000126549	STATH	0	1	0.178085
ENSG00000074590	NUAK1	1	18	0.178099
ENSG00000128563	PRKRIP1	0	1	0.178117
ENSG00000174744	BRMS1	0	1	0.178148
ENSG00000204278	TMEM235	0	1	0.178148
ENSG00000120265	PCMT1	0	1	0.178151
ENSG00000164123	C4orf45	0	1	0.178264
ENSG00000144840	RABL3	0	1	0.178298
ENSG00000011465	DCN	0	1	0.178579
ENSG00000074771	NOX3	1	13	0.178595
ENSG00000153253	SCN3A	1	16	0.178749
ENSG00000162437	RAVER2	0	1	0.178767
ENSG00000174502	SLC26A9	1	10	0.178796
ENSG00000137216	TMEM63B	1	13	0.178875
ENSG00000141448	GATA6	0	1	0.179075
ENSG00000133321	PLAAT4	0	1	0.179094
ENSG00000170142	UBE2E1	0	1	0.179094
ENSG00000164849	GPR146	1	16	0.179198
ENSG00000109927	TECTA	2	40	0.179421
ENSG00000107281	NPDC1	0	1	0.179479
ENSG00000105894	PTN	0	1	0.179512
ENSG00000170006	TMEM154	0	1	0.179512
ENSG00000213949	ITGA1	1	17	0.17952
ENSG00000188257	PLA2G2A	0	1	0.179695
ENSG00000167863	ATP5PD	0	1	0.179778
ENSG00000117407	ARTN	0	1	0.179807
ENSG00000182890	GLUD2	0	1	0.179813
ENSG00000006451	RALA	0	1	0.17988
ENSG00000108439	PNPO	0	1	0.17988
ENSG00000225556	C2CD4D	0	1	0.17988
ENSG00000139146	SINHCAF	0	1	0.179882
ENSG00000167113	COQ4	0	1	0.179914
ENSG00000136868	SLC31A1	0	1	0.179931
ENSG00000231192	OR5H1	0	1	0.179949
ENSG00000131873	CHSY1	1	18	0.180249
ENSG00000173221	GLRX	0	1	0.18028
ENSG00000205542	TMSB4X	0	1	0.180366
ENSG00000076258	FMO4	0	1	0.180372
ENSG00000151136	BTBD11	1	20	0.180418
ENSG00000197428	OR51D1	0	1	0.180538
ENSG00000163132	MSX1	0	1	0.180578
ENSG00000141579	ZNF750	1	14	0.180604
ENSG00000204442	FAM155A	0	1	0.1808
ENSG00000224420	ADM5	0	1	0.180851
ENSG00000079308	TNS1	1	18	0.180914
ENSG00000196074	SYCP2	1	13	0.181024
ENSG00000187516	H2AP	0	1	0.181039
ENSG00000182700	IGIP	0	1	0.181215
ENSG00000166452	AKIP1	0	1	0.181293
ENSG00000140025	EFCAB11	0	1	0.181351
ENSG00000188425	NANOS2	0	1	0.181351
ENSG00000121743	GJA3	0	1	0.181412
ENSG00000077713	SLC25A43	0	1	0.181461
ENSG00000159961	OR3A3	0	1	0.181511
ENSG00000178764	ZHX2	1	16	0.181567
ENSG00000148834	GSTO1	0	1	0.181579
ENSG00000198910	L1CAM	1	16	0.181659
ENSG00000165943	MOAP1	0	1	0.181879
ENSG00000214046	SMIM7	0	1	0.181901
ENSG00000186130	ZBTB6	0	1	0.181959
ENSG00000188937	NYX	0	1	0.182045
ENSG00000168944	CEP120	1	18	0.182046
ENSG00000189171	S100A13	0	1	0.182158
ENSG00000136490	LIMD2	0	1	0.18217
ENSG00000243927	MRPS6	0	1	0.18217
ENSG00000103018	CYB5B	0	1	0.182178
ENSG00000168374	ARF4	0	1	0.182228
ENSG00000203791	EEF1AKMT2	0	1	0.182412
ENSG00000198178	CLEC4C	0	1	0.182415
ENSG00000136305	CIDEB	0	1	0.182526
ENSG00000119655	NPC2	0	1	0.182628
ENSG00000154997	SEPTIN14	0	1	0.182636
ENSG00000187135	VSTM2B	0	1	0.182696
ENSG00000142798	HSPG2	4	95	0.182773
ENSG00000104635	SLC39A14	1	18	0.18278
ENSG00000251258	RFPL4B	0	1	0.182795
ENSG00000198925	ATG9A	1	19	0.183003
ENSG00000071082	RPL31	0	1	0.183107
ENSG00000174611	KY	1	13	0.183193
ENSG00000179270	PCARE	1	16	0.183233
ENSG00000156959	LHFPL4	0	1	0.183311
ENSG00000139266	MARCHF9	0	1	0.183363
ENSG00000161654	LSM12	0	2	0.183398
ENSG00000091181	IL5RA	0	1	0.183423
ENSG00000178935	ZNF552	0	1	0.183423
ENSG00000121897	LIAS	0	1	0.183431
ENSG00000120322	PCDHB8	0	1	0.183503
ENSG00000205269	TMEM170B	0	1	0.183503
ENSG00000163950	SLBP	0	1	0.183504
ENSG00000189167	ZAR1L	0	1	0.183599
ENSG00000119946	CNNM1	1	13	0.183682
ENSG00000152700	SAR1B	0	1	0.183703
ENSG00000170917	NUDT6	0	1	0.183707
ENSG00000109182	CWH43	1	13	0.183884
ENSG00000108474	PIGL	0	1	0.183915
ENSG00000136942	RPL35	0	1	0.183915
ENSG00000120215	MLANA	0	1	0.183923
ENSG00000168092	PAFAH1B2	0	1	0.183923
ENSG00000162772	ATF3	0	1	0.183938
ENSG00000213619	NDUFS3	0	1	0.183938
ENSG00000184557	SOCS3	0	1	0.183942
ENSG00000204869	IGFL4	0	1	0.183942
ENSG00000166569	CPLX4	0	1	0.183958
ENSG00000204022	LIPJ	0	1	0.183958
ENSG00000102780	DGKH	1	15	0.184139
ENSG00000188315	C3orf62	0	1	0.184271
ENSG00000204314	PRRT1	0	1	0.184526
ENSG00000115525	ST3GAL5	0	1	0.184596
ENSG00000186834	HEXIM1	0	1	0.184608
ENSG00000197614	MFAP5	0	1	0.184616
ENSG00000204511	MCCD1	0	1	0.184663
ENSG00000070061	ELP1	1	13	0.184695
ENSG00000198189	HSD17B11	0	1	0.184733
ENSG00000008323	PLEKHG6	1	13	0.184903
ENSG00000130988	RGN	0	1	0.185081
ENSG00000145721	LIX1	0	1	0.185157
ENSG00000170445	HARS1	0	2	0.185267
ENSG00000198960	ARMCX6	0	1	0.185354
ENSG00000144320	LNPK	0	1	0.185355
ENSG00000132703	APCS	0	1	0.185392
ENSG00000108298	RPL19	0	1	0.185535
ENSG00000136099	PCDH8	0	1	0.185535
ENSG00000152128	TMEM163	0	1	0.185609
ENSG00000213123	DYNLT2B	0	1	0.185639
ENSG00000196683	TOMM7	0	2	0.185705
ENSG00000088826	SMOX	0	1	0.185819
ENSG00000125434	SLC25A35	0	2	0.185819
ENSG00000124935	SCGB1D2	0	1	0.185969
ENSG00000114209	PDCD10	0	1	0.185971
ENSG00000139433	GLTP	0	1	0.185985
ENSG00000168917	SLC35G2	1	19	0.185996
ENSG00000108774	RAB5C	0	1	0.186001
ENSG00000116199	FAM20B	0	1	0.186144
ENSG00000112242	E2F3	0	1	0.186409
ENSG00000105948	TTC26	0	1	0.186496
ENSG00000198373	WWP2	1	20	0.186511
ENSG00000241370	RPP21	0	1	0.186578
ENSG00000187790	FANCM	1	19	0.186591
ENSG00000132950	ZMYM5	0	1	0.186644
ENSG00000188959	C9orf152	0	1	0.186658
ENSG00000178149	DALRD3	0	2	0.186678
ENSG00000162669	HFM1	1	19	0.186697
ENSG00000055070	SZRD1	0	1	0.186872
ENSG00000079689	SCGN	0	1	0.186886
ENSG00000134001	EIF2S1	0	1	0.186886
ENSG00000145779	TNFAIP8	0	1	0.186886
ENSG00000167779	IGFBP6	0	1	0.186886
ENSG00000092964	DPYSL2	1	17	0.186889
ENSG00000135622	SEMA4F	1	17	0.186939
ENSG00000130724	CHMP2A	0	1	0.187007
ENSG00000175646	PRM1	0	1	0.187007
ENSG00000187624	C17orf97	0	2	0.187034
ENSG00000012817	KDM5D	0	1	0.187093
ENSG00000144214	LYG1	0	1	0.187175
ENSG00000236398	TAS2R39	0	1	0.187175
ENSG00000165905	LARGE2	1	19	0.187335
ENSG00000163807	KIAA1143	0	1	0.187351
ENSG00000172425	TTC36	0	1	0.18736
ENSG00000198128	OR2L3	0	1	0.18736
ENSG00000175946	KLHL38	1	18	0.187367
ENSG00000169856	ONECUT1	0	1	0.187389
ENSG00000188373	C10orf99	0	1	0.18745
ENSG00000132681	ATP1A4	1	19	0.187566
ENSG00000130287	NCAN	1	17	0.187611
ENSG00000063322	MED29	0	1	0.187633
ENSG00000242252	BGLAP	0	1	0.187633
ENSG00000136928	GABBR2	1	16	0.187709
ENSG00000105258	POLR2I	0	1	0.187721
ENSG00000144362	PHOSPHO2	0	1	0.188095
ENSG00000166200	COPS2	0	1	0.188095
ENSG00000154269	ENPP3	1	11	0.1881
ENSG00000177465	ACOT4	0	1	0.188302
ENSG00000122692	SMU1	0	1	0.188316
ENSG00000187556	NANOS3	0	1	0.188316
ENSG00000214655	ZSWIM8	1	13	0.188339
ENSG00000158769	F11R	0	2	0.188388
ENSG00000105887	MTPN	0	1	0.188438
ENSG00000115282	TTC31	0	1	0.188438
ENSG00000029364	SLC39A9	0	1	0.18846
ENSG00000127526	SLC35E1	0	1	0.18846
ENSG00000181374	CCL13	0	1	0.18846
ENSG00000135346	CGA	0	1	0.188467
ENSG00000143457	GOLPH3L	0	2	0.188593
ENSG00000105185	PDCD5	0	1	0.188601
ENSG00000168924	LETM1	1	17	0.188649
ENSG00000119801	YPEL5	0	2	0.188693
ENSG00000150681	RGS18	0	1	0.188698
ENSG00000181631	P2RY13	0	1	0.188819
ENSG00000257949	TEN1	0	1	0.188946
ENSG00000264659		0	1	0.188946
ENSG00000087303	NID2	1	18	0.188969
ENSG00000122852	SFTPA1	0	2	0.188983
ENSG00000090659	CD209	0	1	0.189046
ENSG00000175619	OR4B1	0	2	0.189058
ENSG00000165449	SLC16A9	0	1	0.189103
ENSG00000197046	SIGLEC15	0	1	0.189103
ENSG00000232112	TMA7	0	1	0.189103
ENSG00000043462	LCP2	1	17	0.189135
ENSG00000153922	CHD1	1	17	0.189213
ENSG00000206562	METTL6	0	1	0.189266
ENSG00000175538	KCNE3	0	1	0.189278
ENSG00000186925	KRTAP19-6	0	1	0.189469
ENSG00000170310	STX8	0	1	0.189475
ENSG00000198730	CTR9	1	17	0.189504
ENSG00000206026	SMIM21	0	1	0.189665
ENSG00000095932	SMIM24	0	1	0.18973
ENSG00000166833	NAV2	2	44	0.189783
ENSG00000124374	PAIP2B	0	1	0.189873
ENSG00000182902	SLC25A18	0	1	0.189873
ENSG00000184185	KCNJ12	0	1	0.189898
ENSG00000128609	NDUFA5	0	1	0.1899
ENSG00000176894	PXMP2	0	1	0.1899
ENSG00000006625	GGCT	0	1	0.189939
ENSG00000100749	VRK1	0	1	0.189978
ENSG00000254997	KRTAP5-9	0	1	0.189992
ENSG00000183287	CCBE1	1	15	0.190096
ENSG00000147121	KRBOX4	0	1	0.190203
ENSG00000169297	NR0B1	0	1	0.190203
ENSG00000100478	AP4S1	0	2	0.190303
ENSG00000166002	SMCO4	0	1	0.190503
ENSG00000144354	CDCA7	0	2	0.190552
ENSG00000159842	ABR	1	18	0.190632
ENSG00000151883	PARP8	1	12	0.190641
ENSG00000078061	ARAF	1	20	0.190713
ENSG00000163116	STPG2	0	1	0.190799
ENSG00000273045	C2orf15	0	1	0.190845
ENSG00000126953	TIMM8A	0	1	0.191019
ENSG00000114383	TUSC2	0	1	0.191087
ENSG00000175874	CREG2	0	1	0.191087
ENSG00000204923	FBXO48	0	1	0.191087
ENSG00000117602	RCAN3	0	1	0.191121
ENSG00000158874	APOA2	0	1	0.191156
ENSG00000134545	KLRC1	0	1	0.191207
ENSG00000244462	RBM12	1	18	0.191221
ENSG00000172216	CEBPB	0	1	0.191261
ENSG00000124659	TBCC	0	1	0.191287
ENSG00000095383	TBC1D2	1	19	0.191302
ENSG00000165985	C1QL3	0	1	0.191342
ENSG00000075388	FGF4	0	1	0.191371
ENSG00000137193	PIM1	0	2	0.191409
ENSG00000130208	APOC1	0	1	0.191431
ENSG00000227268	KLLN	0	1	0.191572
ENSG00000167207	NOD2	1	20	0.191599
ENSG00000152266	PTH	0	1	0.191617
ENSG00000144227	NXPH2	0	1	0.19163
ENSG00000152464	RPP38	0	1	0.191636
ENSG00000162928	PEX13	0	1	0.191636
ENSG00000204006	C1orf185	0	1	0.191672
ENSG00000135046	ANXA1	0	1	0.191809
ENSG00000090263	MRPS33	0	2	0.191839
ENSG00000081307	UBA5	0	1	0.191863
ENSG00000008988	RPS20	0	1	0.191885
ENSG00000138755	CXCL9	0	1	0.191891
ENSG00000170837	GPR27	0	1	0.191929
ENSG00000174796	THAP6	0	1	0.191942
ENSG00000214309	MBLAC1	0	1	0.191942
ENSG00000086506	HBQ1	0	1	0.191951
ENSG00000145354	CISD2	0	1	0.191951
ENSG00000095370	SH2D3C	1	15	0.192117
ENSG00000144711	IQSEC1	1	21	0.192127
ENSG00000196092	PAX5	0	1	0.192235
ENSG00000113578	FGF1	0	1	0.1923
ENSG00000116157	GPX7	0	1	0.1923
ENSG00000125247	TMTC4	1	17	0.192301
ENSG00000186314	PRELID2	0	1	0.192475
ENSG00000104055	TGM5	1	11	0.19262
ENSG00000172146	OR1A1	0	3	0.19284
ENSG00000150783	TEX12	0	2	0.192971
ENSG00000135390	ATP5MC2	0	1	0.193138
ENSG00000129562	DAD1	0	1	0.193142
ENSG00000142669	SH3BGRL3	0	1	0.193142
ENSG00000198034	RPS4X	0	1	0.193142
ENSG00000143727	ACP1	0	1	0.193146
ENSG00000173991	TCAP	0	1	0.193198
ENSG00000118276	B4GALT6	0	1	0.19323
ENSG00000162694	EXTL2	0	1	0.19323
ENSG00000106636	YKT6	0	2	0.193246
ENSG00000108700	CCL8	0	1	0.193367
ENSG00000176293	ZNF135	0	1	0.193386
ENSG00000188026	RILPL1	0	1	0.193401
ENSG00000204979	MS4A13	0	1	0.193401
ENSG00000143621	ILF2	0	1	0.193572
ENSG00000125652	ALKBH7	0	2	0.193582
ENSG00000244187	TMEM141	0	1	0.193586
ENSG00000196504	PRPF40A	1	15	0.193599
ENSG00000168621	GDNF	0	1	0.19365
ENSG00000177098	SCN4B	0	1	0.193652
ENSG00000183260	ABHD16B	0	1	0.193652
ENSG00000266967	AARSD1	0	1	0.193688
ENSG00000150782	IL18	0	1	0.193762
ENSG00000138696	BMPR1B	1	16	0.193774
ENSG00000196428	TSC22D2	1	11	0.193774
ENSG00000139168	ZCRB1	0	1	0.193807
ENSG00000170348	TMED10	0	2	0.193819
ENSG00000152760	DYNLT5	0	1	0.193871
ENSG00000180440	SERTM1	0	1	0.193911
ENSG00000137818	RPLP1	0	2	0.193975
ENSG00000103494	RPGRIP1L	1	18	0.193984
ENSG00000114854	TNNC1	0	2	0.193986
ENSG00000188505	NCCRP1	0	1	0.194042
ENSG00000198967	OR10Z1	0	1	0.194042
ENSG00000203970	DEFB110	0	1	0.194069
ENSG00000169570	DTWD2	0	1	0.194091
ENSG00000198010	DLGAP2	1	22	0.194108
ENSG00000152133	GPATCH11	0	1	0.19411
ENSG00000153012	LGI2	1	14	0.194217
ENSG00000149124	GLYAT	0	1	0.194242
ENSG00000154079	SDHAF4	0	1	0.194339
ENSG00000100211	CBY1	0	1	0.194355
ENSG00000106686	SPATA6L	0	1	0.194449
ENSG00000236027	PATE3	0	1	0.194449
ENSG00000140612	SEC11A	0	1	0.194516
ENSG00000143947	RPS27A	0	1	0.194516
ENSG00000161929	SCIMP	0	1	0.194516
ENSG00000256087	ZNF432	0	1	0.194516
ENSG00000115353	TACR1	0	1	0.194565
ENSG00000162367	TAL1	0	1	0.194565
ENSG00000105492	SIGLEC6	0	2	0.194582
ENSG00000101871	MID1	1	13	0.194655
ENSG00000102317	RBM3	0	1	0.194709
ENSG00000115523	GNLY	0	1	0.194709
ENSG00000008438	PGLYRP1	0	2	0.194765
ENSG00000105929	ATP6V0A4	1	14	0.194861
ENSG00000189227	C15orf61	0	1	0.194964
ENSG00000105427	CNFN	0	1	0.194966
ENSG00000111850	SMIM8	0	1	0.194966
ENSG00000170584	NUDCD2	0	1	0.194966
ENSG00000131650	KREMEN2	0	1	0.19498
ENSG00000128165	ADM2	0	1	0.195005
ENSG00000176945	MUC20	0	1	0.195091
ENSG00000164188	RANBP3L	0	1	0.195176
ENSG00000172116	CD8B	0	1	0.195176
ENSG00000159335	PTMS	0	2	0.195271
ENSG00000162882	HAAO	0	1	0.195271
ENSG00000243244	STON1	0	1	0.195271
ENSG00000116604	MEF2D	1	19	0.195509
ENSG00000021826	CPS1	1	15	0.195591
ENSG00000236980	C3orf84	0	2	0.195705
ENSG00000140830	TXNL4B	0	1	0.195781
ENSG00000165502	RPL36AL	0	1	0.195909
ENSG00000167968	DNASE1L2	0	1	0.195909
ENSG00000165511	ZNF22-AS1	0	1	0.196046
ENSG00000173418	NAA20	0	1	0.196096
ENSG00000165192	ASB11	0	1	0.196142
ENSG00000173917	HOXB2	0	1	0.196154
ENSG00000154822	PLCL2	1	11	0.19627
ENSG00000184986	TMEM121	0	1	0.196277
ENSG00000158488	CD1E	0	1	0.196277
ENSG00000170946	DNAJC24	0	1	0.196314
ENSG00000169442	CD52	0	1	0.196372
ENSG00000204257	HLA-DMA	0	1	0.196372
ENSG00000175376	EIF1AD	0	1	0.196391
ENSG00000128487	SPECC1	1	9	0.196478
ENSG00000029363	BCLAF1	0	1	0.196525
ENSG00000006606	CCL26	0	1	0.196633
ENSG00000176101	SSNA1	0	1	0.196682
ENSG00000134438	RAX	0	1	0.1967
ENSG00000165637	VDAC2	0	1	0.196701
ENSG00000102805	CLN5	0	1	0.19675
ENSG00000069956	MAPK6	0	1	0.196778
ENSG00000188636	RTL6	0	1	0.196822
ENSG00000161647	MPP3	1	17	0.196848
ENSG00000088854	C20orf194	1	13	0.196862
ENSG00000112167	SAYSD1	0	1	0.19689
ENSG00000149212	SESN3	0	1	0.19689
ENSG00000101928	MOSPD1	0	1	0.196962
ENSG00000180483	DEFB119	0	1	0.196962
ENSG00000187634	SAMD11	1	19	0.196991
ENSG00000159593	NAE1	0	1	0.19703
ENSG00000174013	FBXO45	0	2	0.197033
ENSG00000137947	GTF2B	0	1	0.19708
ENSG00000176422	SPRYD4	0	1	0.197085
ENSG00000188452	CERKL	0	1	0.197089
ENSG00000239998	LILRA2	0	1	0.197089
ENSG00000008294	SPAG9	1	17	0.197144
ENSG00000167553	TUBA1C	0	1	0.197314
ENSG00000184005	ST6GALNAC3	0	1	0.197314
ENSG00000213523	SRA1	0	1	0.197321
ENSG00000128590	DNAJB9	0	2	0.197429
ENSG00000146250	PRSS35	0	2	0.197473
ENSG00000221923	ZNF880	0	2	0.197525
ENSG00000116586	LAMTOR2	0	2	0.197534
ENSG00000176678	FOXL1	0	2	0.197565
ENSG00000150456	EEF1AKMT1	0	1	0.197654
ENSG00000153006	SREK1IP1	0	1	0.197654
ENSG00000186193	SAPCD2	0	1	0.197675
ENSG00000140905	GCSH	0	1	0.197696
ENSG00000183463	URAD	0	1	0.197741
ENSG00000186007	LEMD1	0	1	0.197741
ENSG00000205423	CNEP1R1	0	1	0.197879
ENSG00000259494	MRPL46	0	1	0.197879
ENSG00000240857	RDH14	0	2	0.1979
ENSG00000188393	CLEC2A	0	1	0.197961
ENSG00000173486	FKBP2	0	1	0.198386
ENSG00000160050	CCDC28B	0	1	0.198409
ENSG00000123684	LPGAT1	0	1	0.198413
ENSG00000188611	ASAH2	0	1	0.198413
ENSG00000013297	CLDN11	0	1	0.198433
ENSG00000144231	POLR2D	0	1	0.198433
ENSG00000142619	PADI3	1	14	0.198435
ENSG00000186790	FOXE3	0	1	0.198454
ENSG00000183765	CHEK2	0	2	0.198458
ENSG00000164406	LEAP2	0	1	0.198669
ENSG00000142549	IGLON5	0	1	0.19867
ENSG00000137434	C6orf52	0	1	0.198735
ENSG00000204444	APOM	0	1	0.198735
ENSG00000243279	PRAF2	0	2	0.198757
ENSG00000167941	SOST	0	1	0.198814
ENSG00000064961	HMG20B	0	1	0.198964
ENSG00000174982	OR4S2	0	1	0.198964
ENSG00000102802	MEDAG	0	2	0.199084
ENSG00000167377	ZNF23	1	19	0.199107
ENSG00000018408	WWTR1	0	1	0.199118
ENSG00000111716	LDHB	0	1	0.199122
ENSG00000164967	RPP25L	0	1	0.199122
ENSG00000197008	ZNF138	0	2	0.199179
ENSG00000163273	NPPC	0	1	0.199308
ENSG00000247596	TWF2	0	1	0.199308
ENSG00000215187	FAM166B	0	1	0.199393
ENSG00000101440	ASIP	0	1	0.199499
ENSG00000165806	CASP7	0	1	0.199499
ENSG00000107807	TLX1	0	1	0.199579
ENSG00000170516	COX7B2	0	1	0.19966
ENSG00000181038	METTL23	0	1	0.19966
ENSG00000004776	HSPB6	0	1	0.199677
ENSG00000048392	RRM2B	0	1	0.199686
ENSG00000144524	COPS7B	0	1	0.199741
ENSG00000169519	METTL15	0	1	0.199749
ENSG00000147155	EBP	0	2	0.199761
ENSG00000198574	SH2D1B	0	1	0.199828
ENSG00000075336	TIMM21	0	1	0.199936
ENSG00000164258	NDUFS4	0	1	0.199962
ENSG00000005812	FBXL3	0	1	0.200105
ENSG00000106330	MOSPD3	0	2	0.20013
ENSG00000130045	NXNL2	0	2	0.200178
ENSG00000139625	MAP3K12	1	8	0.200195
ENSG00000182149	IST1	0	2	0.200215
ENSG00000117601	SERPINC1	1	8	0.200234
ENSG00000163793	DNAJC5G	0	1	0.200248
ENSG00000188820	CALHM6	0	1	0.200263
ENSG00000072401	UBE2D1	0	1	0.2003
ENSG00000100142	POLR2F	0	2	0.200378
ENSG00000197745	SCGB1D4	0	1	0.200483
ENSG00000128578	STRIP2	1	6	0.200486
ENSG00000005700	IBTK	1	21	0.200497
ENSG00000169840	GSX1	0	2	0.200588
ENSG00000107282	APBA1	1	18	0.200593
ENSG00000159377	PSMB4	0	1	0.200598
ENSG00000196235	SUPT5H	1	18	0.200606
ENSG00000143314	MRPL24	0	1	0.200624
ENSG00000165629	ATP5F1C	0	1	0.200624
ENSG00000165757	JCAD	1	18	0.20068
ENSG00000102125	TAZ	0	1	0.200692
ENSG00000164294	GPX8	0	2	0.200924
ENSG00000138175	ARL3	0	1	0.200959
ENSG00000137473	TTC29	1	11	0.201103
ENSG00000053438	NNAT	0	1	0.201111
ENSG00000156521	TYSND1	0	1	0.201138
ENSG00000109854	HTATIP2	0	2	0.201184
ENSG00000183486	MX2	1	8	0.201184
ENSG00000165533	TTC8	0	1	0.201186
ENSG00000182093	GET1	0	1	0.201186
ENSG00000115008	IL1A	0	2	0.201236
ENSG00000132671	SSTR4	0	1	0.201323
ENSG00000187866	PABIR1	0	3	0.20135
ENSG00000184022	OR2T10	0	2	0.201371
ENSG00000178732	GP5	0	1	0.201379
ENSG00000069275	NUCKS1	0	1	0.201408
ENSG00000176903	PNMA1	0	2	0.201461
ENSG00000183971	NPW	0	1	0.201501
ENSG00000186451	SPATA12	0	1	0.201666
ENSG00000063245	EPN1	1	20	0.201674
ENSG00000178585	CTNNBIP1	0	1	0.201692
ENSG00000093000	NUP50	0	1	0.201745
ENSG00000124249	KCNK15	0	1	0.201749
ENSG00000125843	AP5S1	0	1	0.201749
ENSG00000146476	ARMT1	0	1	0.201749
ENSG00000197153	H3C12	0	1	0.201749
ENSG00000196098	OR5K4	0	1	0.201761
ENSG00000159763	PIP	0	1	0.201777
ENSG00000204961	PCDHA9	0	1	0.201786
ENSG00000165661	QSOX2	1	17	0.201879
ENSG00000188580	NKAIN2	0	1	0.2019
ENSG00000168040	FADD	0	2	0.201914
ENSG00000123219	CENPK	0	1	0.202065
ENSG00000137496	IL18BP	0	1	0.202065
ENSG00000117133	RPF1	0	1	0.202121
ENSG00000197081	IGF2R	2	41	0.202143
ENSG00000167874	TMEM88	0	2	0.20221
ENSG00000004779	NDUFAB1	0	1	0.202345
ENSG00000157741	UBN2	1	21	0.202352
ENSG00000154813	DPH3	0	1	0.202487
ENSG00000115289	PCGF1	0	2	0.202525
ENSG00000171951	SCG2	0	2	0.202539
ENSG00000009780	FAM76A	0	1	0.202555
ENSG00000126698	DNAJC8	0	1	0.202605
ENSG00000159069	FBXW5	1	19	0.202685
ENSG00000008056	SYN1	0	1	0.202776
ENSG00000146909	NOM1	0	2	0.20279
ENSG00000197566	ZNF624	1	14	0.202879
ENSG00000123119	NECAB1	0	1	0.202971
ENSG00000165996	HACD1	0	1	0.203003
ENSG00000118523	CCN2	0	1	0.203082
ENSG00000221874	ZNF816-ZNF321P	0	1	0.203095
ENSG00000155545	MIER3	0	1	0.203127
ENSG00000185614	INKA1	0	1	0.203127
ENSG00000170791	CHCHD7	0	2	0.203214
ENSG00000094914	AAAS	0	2	0.203244
ENSG00000141458	NPC1	1	20	0.203328
ENSG00000107020	PLGRKT	0	1	0.203479
ENSG00000151704	KCNJ1	0	2	0.203507
ENSG00000164611	PTTG1	0	1	0.203509
ENSG00000204370	SDHD	0	1	0.203616
ENSG00000245848	CEBPA	0	1	0.203616
ENSG00000115268	RPS15	0	1	0.203692
ENSG00000154582	ELOC	0	1	0.203692
ENSG00000101282	RSPO4	0	1	0.203731
ENSG00000118526	TCF21	0	1	0.203748
ENSG00000149507	OOSP2	0	1	0.203768
ENSG00000204710	SPDYC	0	1	0.203903
ENSG00000130638	ATXN10	0	1	0.203981
ENSG00000153147	SMARCA5	0	2	0.204101
ENSG00000101608	MYL12A	0	1	0.204107
ENSG00000118640	VAMP8	0	1	0.204113
ENSG00000198860	TSEN15	0	1	0.204113
ENSG00000215547	DEFB115	0	1	0.204151
ENSG00000154146	NRGN	0	3	0.204166
ENSG00000129084	PSMA1	0	1	0.204253
ENSG00000173545	ZNF622	0	2	0.204255
ENSG00000004939	SLC4A1	1	21	0.204278
ENSG00000064490	RFXANK	0	2	0.204424
ENSG00000141026	MED9	0	1	0.204468
ENSG00000147434	CHRNA6	0	2	0.204479
ENSG00000171722	SPATA46	0	2	0.204615
ENSG00000102452	NALCN	1	18	0.204646
ENSG00000237521	OR7E24	0	2	0.204677
ENSG00000125743	SNRPD2	0	1	0.204787
ENSG00000066855	MTFR1	0	2	0.204791
ENSG00000221947	XKR9	0	2	0.204891
ENSG00000003509	NDUFAF7	0	1	0.204903
ENSG00000074317	SNCB	0	1	0.204944
ENSG00000157978	LDLRAP1	0	1	0.204988
ENSG00000213214	ARHGEF35	0	1	0.204988
ENSG00000172348	RCAN2	0	1	0.205082
ENSG00000184489	PTP4A3	0	1	0.205132
ENSG00000089154	GCN1	2	39	0.205235
ENSG00000186469	GNG2	0	2	0.205257
ENSG00000068323	TFE3	0	1	0.205304
ENSG00000111863	ADTRP	0	1	0.205304
ENSG00000226397	C12orf77	0	1	0.205304
ENSG00000196636	SDHAF3	0	1	0.205308
ENSG00000015413	DPEP1	1	19	0.205313
ENSG00000106648	GALNTL5	0	2	0.205329
ENSG00000172769	OR5B3	0	2	0.20535
ENSG00000177606	JUN	0	1	0.205376
ENSG00000143546	S100A8	0	2	0.205411
ENSG00000204899	MZT1	0	1	0.205438
ENSG00000122012	SV2C	1	18	0.205568
ENSG00000126500	FLRT1	1	17	0.205634
ENSG00000131668	BARX1	0	1	0.20566
ENSG00000183722	LHFPL6	0	1	0.205744
ENSG00000169504	CLIC4	0	1	0.205787
ENSG00000171119	NRTN	0	1	0.205787
ENSG00000177570	SAMD12	0	2	0.205794
ENSG00000122033	MTIF3	0	2	0.205811
ENSG00000251503	CENPS-CORT	0	2	0.205832
ENSG00000215131	C16orf90	0	2	0.205961
ENSG00000169217	CD2BP2	0	1	0.206043
ENSG00000182170	MRGPRG	0	1	0.206045
ENSG00000205155	PSENEN	0	1	0.206071
ENSG00000114784	EIF1B	0	1	0.206113
ENSG00000205045		0	2	0.206147
ENSG00000170955	CAVIN3	0	1	0.206197
ENSG00000185973	TMLHE	0	2	0.206309
ENSG00000010404	IDS	0	1	0.20633
ENSG00000155368	DBI	0	1	0.20633
ENSG00000171643	S100Z	0	1	0.206352
ENSG00000186577	SMIM29	0	1	0.206352
ENSG00000145423	SFRP2	0	1	0.206461
ENSG00000186197	EDARADD	0	1	0.206538
ENSG00000186564	FOXD2	0	2	0.206542
ENSG00000164144	ARFIP1	0	2	0.206546
ENSG00000120837	NFYB	0	1	0.206581
ENSG00000070087	PFN2	0	2	0.206716
ENSG00000185633	NDUFA4L2	0	1	0.20681
ENSG00000177479	ARIH2	0	1	0.206862
ENSG00000108961	RANGRF	0	1	0.206992
ENSG00000130635	COL5A1	3	67	0.206993
ENSG00000077157	PPP1R12B	0	2	0.207139
ENSG00000174586	ZNF497	0	1	0.207239
ENSG00000002549	LAP3	0	2	0.207323
ENSG00000148730	EIF4EBP2	0	1	0.207389
ENSG00000120337	TNFSF18	0	2	0.207447
ENSG00000155100	OTUD6B	0	2	0.20751
ENSG00000166922	SCG5	0	2	0.207557
ENSG00000131100	ATP6V1E1	0	1	0.20783
ENSG00000165644	COMTD1	0	1	0.20783
ENSG00000132664	POLR3F	0	1	0.207921
ENSG00000109065	NAT9	0	1	0.207998
ENSG00000167664	TMIGD2	0	1	0.207998
ENSG00000178279	TNP2	0	1	0.207998
ENSG00000160813	PPP1R35	0	2	0.208244
ENSG00000178026	LRRC75B	0	1	0.208279
ENSG00000186930	KRTAP6-2	0	2	0.208281
ENSG00000125861	GFRA4	0	1	0.208355
ENSG00000143257	NR1I3	0	1	0.208361
ENSG00000203907	OOEP	0	1	0.208445
ENSG00000177519	RPRM	0	1	0.208467
ENSG00000178338	ZNF354B	0	1	0.208467
ENSG00000163818	LZTFL1	0	1	0.208477
ENSG00000214511	HIGD1C	0	2	0.208525
ENSG00000175467	SART1	1	14	0.20862
ENSG00000100852	ARHGAP5	0	1	0.208664
ENSG00000129538	RNASE1	0	2	0.208718
ENSG00000198883	PNMA5	0	2	0.208773
ENSG00000136715	SAP130	1	19	0.208775
ENSG00000129596	CDO1	0	1	0.208803
ENSG00000067646	ZFY	0	1	0.208812
ENSG00000106538	RARRES2	0	1	0.208813
ENSG00000240386	LCE1F	0	1	0.208847
ENSG00000175581	MRPL48	0	2	0.208854
ENSG00000122912	SLC25A16	0	2	0.208855
ENSG00000184903	IMMP2L	0	1	0.20886
ENSG00000122026	RPL21	0	2	0.208923
ENSG00000101074	R3HDML	0	1	0.20913
ENSG00000116251	RPL22	0	1	0.20913
ENSG00000146109	ABT1	0	1	0.20913
ENSG00000120334	CENPL	0	1	0.209223
ENSG00000155249	OR4K1	0	1	0.209311
ENSG00000069509	FUNDC1	0	1	0.209337
ENSG00000170950	PGK2	0	2	0.209431
ENSG00000004961	HCCS	0	2	0.209472
ENSG00000121073	SLC35B1	0	1	0.20954
ENSG00000166866	MYO1A	1	18	0.209585
ENSG00000196584	XRCC2	0	2	0.209707
ENSG00000176971	FIBIN	0	1	0.209749
ENSG00000184724	KRTAP6-1	0	1	0.209749
ENSG00000109705	NKX3-2	0	1	0.209749
ENSG00000119616	FCF1	0	1	0.209749
ENSG00000163093	BBS5	0	1	0.209749
ENSG00000152147	GEMIN6	0	1	0.209769
ENSG00000072694	FCGR2B	0	1	0.209807
ENSG00000169248	CXCL11	0	1	0.209807
ENSG00000196655	TRAPPC4	0	1	0.209807
ENSG00000156284	CLDN8	0	2	0.20981
ENSG00000124172	ATP5F1E	0	1	0.209887
ENSG00000089050	RBBP9	0	2	0.209931
ENSG00000156510	HKDC1	1	19	0.209944
ENSG00000099795	NDUFB7	0	1	0.209995
ENSG00000188818	ZDHHC11	0	1	0.210101
ENSG00000184838	PRR16	0	1	0.210138
ENSG00000183024	OR1G1	0	1	0.210146
ENSG00000132541	RIDA	0	1	0.210187
ENSG00000136810	TXN	0	1	0.210187
ENSG00000176731	RBIS	0	2	0.210247
ENSG00000179695	OR6C2	0	1	0.210259
ENSG00000078967	UBE2D4	0	1	0.210304
ENSG00000162398	LEXM	0	1	0.210312
ENSG00000151893	CACUL1	0	2	0.210323
ENSG00000197134	ZNF257	0	2	0.210398
ENSG00000119541	VPS4B	0	2	0.210404
ENSG00000141748	ARL5C	0	1	0.210415
ENSG00000189241	TSPYL1	0	1	0.210434
ENSG00000198914	POU3F3	0	1	0.210434
ENSG00000055609	KMT2C	2	43	0.210472
ENSG00000164893	SLC7A13	0	2	0.210481
ENSG00000179774	ATOH7	0	1	0.210524
ENSG00000101470	TNNC2	0	1	0.210579
ENSG00000164168	TMEM184C	0	2	0.210687
ENSG00000095066	HOOK2	1	17	0.210721
ENSG00000134108	ARL8B	0	1	0.210877
ENSG00000174456	C12orf76	0	1	0.210877
ENSG00000187855	ASCL4	0	1	0.210877
ENSG00000253304	TMEM200B	0	1	0.210952
ENSG00000171827	ZNF570	0	1	0.210971
ENSG00000162244	RPL29	0	1	0.210981
ENSG00000164405	UQCRQ	0	1	0.210981
ENSG00000186652	PRG2	0	1	0.210981
ENSG00000184389	A3GALT2	0	1	0.211005
ENSG00000189376	C8orf76	0	1	0.211005
ENSG00000250349		0	1	0.211029
ENSG00000122188	LAX1	0	1	0.211043
ENSG00000111321	LTBR	0	2	0.211121
ENSG00000188056	TREML4	0	2	0.211221
ENSG00000175387	SMAD2	0	1	0.211281
ENSG00000181585	TMIE	0	2	0.211444
ENSG00000189037	DUSP21	0	1	0.211571
ENSG00000196860	TOMM20L	0	1	0.211571
ENSG00000184956	MUC6	2	38	0.211621
ENSG00000172243	CLEC7A	0	1	0.211634
ENSG00000076043	REXO2	0	1	0.211772
ENSG00000105369	CD79A	0	1	0.211772
ENSG00000137601	NEK1	1	20	0.211791
ENSG00000171817	ZNF540	0	1	0.211859
ENSG00000145908	ZNF300	0	1	0.211872
ENSG00000172551	MUCL1	0	1	0.211904
ENSG00000179397	CATSPERE	1	19	0.212039
ENSG00000080709	KCNN2	0	2	0.212104
ENSG00000183475	ASB7	0	2	0.21212
ENSG00000180425	C11orf71	0	1	0.212168
ENSG00000214274	ANG	0	1	0.212255
ENSG00000170920	OR7G3	0	2	0.212298
ENSG00000054116	TRAPPC3	0	1	0.212319
ENSG00000131781	FMO5	0	2	0.212562
ENSG00000124767	GLO1	0	1	0.2126
ENSG00000130770	ATP5IF1	0	2	0.212647
ENSG00000123136	DDX39A	0	1	0.212659
ENSG00000070985	TRPM5	1	21	0.212676
ENSG00000105889	STEAP1B	0	1	0.212774
ENSG00000166997	CNPY4	0	2	0.212858
ENSG00000198523	PLN	0	1	0.212968
ENSG00000138641	HERC3	1	19	0.213023
ENSG00000187325	TAF9B	0	1	0.213105
ENSG00000163888	CAMK2N2	0	1	0.213128
ENSG00000197992	CLEC9A	0	2	0.213128
ENSG00000011600	TYROBP	0	1	0.213145
ENSG00000067955	CBFB	0	1	0.213145
ENSG00000204335	SP5	0	1	0.213145
ENSG00000175449	RFESD	0	1	0.213153
ENSG00000100416	TRMU	0	1	0.213232
ENSG00000183048	SLC25A10	0	1	0.213244
ENSG00000111790	FGFR1OP2	0	1	0.213309
ENSG00000123407	HOXC12	0	1	0.213309
ENSG00000258947	TUBB3	0	1	0.213309
ENSG00000033011	ALG1	0	1	0.213443
ENSG00000184992	BRI3BP	0	1	0.213443
ENSG00000172663	TMEM134	0	2	0.213443
ENSG00000130520	LSM4	0	1	0.21355
ENSG00000167419	LPO	1	10	0.213552
ENSG00000188800	TMCO2	0	1	0.213606
ENSG00000077254	USP33	1	14	0.213629
ENSG00000151532	VTI1A	0	1	0.21367
ENSG00000196734	LCE1B	0	1	0.213927
ENSG00000241595	KRTAP9-4	0	1	0.213927
ENSG00000143387	CTSK	0	1	0.21394
ENSG00000110200	ANAPC15	0	1	0.21395
ENSG00000028203	VEZT	0	2	0.214097
ENSG00000240505	TNFRSF13B	0	2	0.214139
ENSG00000248672	LY75-CD302	1	19	0.214162
ENSG00000184384	MAML2	1	19	0.214177
ENSG00000119720	NRDE2	1	17	0.214243
ENSG00000164930	FZD6	1	17	0.214254
ENSG00000152240	HAUS1	0	1	0.214363
ENSG00000114405	C3orf14	0	2	0.21438
ENSG00000156804	FBXO32	0	1	0.214404
ENSG00000053372	MRTO4	0	1	0.214421
ENSG00000107371	EXOSC3	0	1	0.214433
ENSG00000143376	SNX27	0	1	0.214433
ENSG00000204711	C9orf135	0	2	0.214579
ENSG00000179930	ZNF648	0	2	0.214716
ENSG00000154803	FLCN	1	22	0.214797
ENSG00000204070	SYS1	0	1	0.214827
ENSG00000111057	KRT18	0	1	0.214834
ENSG00000088766	CRLS1	0	2	0.214883
ENSG00000154928	EPHB1	1	21	0.214912
ENSG00000146733	PSPH	0	1	0.214953
ENSG00000152932	RAB3C	0	1	0.214987
ENSG00000180209	MYLPF	0	2	0.215042
ENSG00000100225	FBXO7	0	1	0.215132
ENSG00000221937	TAS2R40	0	1	0.215132
ENSG00000156374	PCGF6	0	2	0.215241
ENSG00000180305	WFDC10A	0	1	0.2153
ENSG00000116127	ALMS1	2	49	0.215311
ENSG00000115540	MOB4	0	1	0.215338
ENSG00000136827	TOR1A	0	2	0.215348
ENSG00000069122	ADGRF5	1	19	0.215396
ENSG00000147655	RSPO2	0	1	0.215411
ENSG00000177468	OLIG3	0	1	0.215516
ENSG00000173237	C11orf86	0	1	0.21553
ENSG00000164078	MST1R	1	19	0.215634
ENSG00000168754	FAM178B	1	17	0.215641
ENSG00000172489	OR5T3	0	1	0.215711
ENSG00000047410	TPR	1	24	0.215773
ENSG00000131686	CA6	0	1	0.215773
ENSG00000103502	CDIPT	0	2	0.215796
ENSG00000133115	STOML3	0	2	0.215803
ENSG00000139352	ASCL1	0	1	0.215828
ENSG00000181016	LSMEM1	0	2	0.215865
ENSG00000133083	DCLK1	1	18	0.215895
ENSG00000169884	WNT10B	0	2	0.216003
ENSG00000143977	SNRPG	0	1	0.21605
ENSG00000181588	MEX3D	0	1	0.21605
ENSG00000115129	TP53I3	0	1	0.21606
ENSG00000146425	DYNLT1	0	1	0.216166
ENSG00000057757	PITHD1	0	1	0.216319
ENSG00000143226	FCGR2A	0	1	0.216319
ENSG00000204954	C12orf73	0	1	0.21632
ENSG00000185989	RASA3	1	19	0.216325
ENSG00000160999	SH2B2	0	2	0.216332
ENSG00000168131	OR2B2	0	1	0.21639
ENSG00000126878	AIF1L	0	1	0.216457
ENSG00000164631	ZNF12	0	1	0.216461
ENSG00000134202	GSTM3	0	1	0.216463
ENSG00000152332	UHMK1	0	1	0.216463
ENSG00000112335	SNX3	0	2	0.216498
ENSG00000158869	FCER1G	0	1	0.21666
ENSG00000111276	CDKN1B	0	2	0.217077
ENSG00000167346	MMP26	0	2	0.2171
ENSG00000073614	KDM5A	1	16	0.217112
ENSG00000122304	PRM2	0	1	0.217124
ENSG00000146006	LRRTM2	0	2	0.217173
ENSG00000186970	KRTAP15-1	0	1	0.217252
ENSG00000175463	TBC1D10C	0	1	0.217295
ENSG00000240432	KRTAP13-3	0	1	0.21739
ENSG00000167136	ENDOG	0	1	0.21765
ENSG00000155957	TMBIM4	0	2	0.217693
ENSG00000134825	TMEM258	0	2	0.217733
ENSG00000103642	LACTB	0	1	0.217805
ENSG00000220205	VAMP2	0	2	0.217947
ENSG00000149972	CNTN5	1	20	0.217967
ENSG00000163157	TMOD4	0	3	0.218024
ENSG00000188321	ZNF559	0	2	0.218136
ENSG00000141934	PLPP2	1	18	0.218141
ENSG00000134882	UBAC2	0	1	0.218358
ENSG00000145439	CBR4	0	1	0.218419
ENSG00000204161	TMEM273	0	2	0.218483
ENSG00000171202	TMEM126A	0	2	0.218542
ENSG00000105675	ATP4A	1	22	0.218746
ENSG00000240021	TEX35	0	2	0.218865
ENSG00000152778	IFIT5	0	2	0.219044
ENSG00000120162	MOB3B	0	1	0.219104
ENSG00000150433	TMEM218	0	1	0.219136
ENSG00000104880	ARHGEF18	1	18	0.219235
ENSG00000136697	IL1F10	0	1	0.21929
ENSG00000197822	OCLN	0	1	0.219298
ENSG00000124459	ZNF45	0	1	0.219345
ENSG00000127399	LRRC61	0	1	0.219345
ENSG00000092203	TOX4	0	2	0.219385
ENSG00000164162	ANAPC10	0	2	0.219456
ENSG00000139329	LUM	0	2	0.219463
ENSG00000082996	RNF13	0	1	0.219604
ENSG00000166091	CMTM5	0	2	0.219628
ENSG00000079150	FKBP7	0	1	0.219668
ENSG00000159516	SPRR2G	0	1	0.219668
ENSG00000154710	RABGEF1	0	1	0.219677
ENSG00000125868	DSTN	0	1	0.219688
ENSG00000131477	RAMP2	0	2	0.219731
ENSG00000135698	MPHOSPH6	0	1	0.219747
ENSG00000132329	RAMP1	0	2	0.21979
ENSG00000107242	PIP5K1B	0	2	0.21983
ENSG00000115539	PDCL3	0	1	0.219893
ENSG00000163013	FBXO41	1	17	0.219907
ENSG00000143452	HORMAD1	0	2	0.219928
ENSG00000127540	UQCR11	0	1	0.219936
ENSG00000240230	COX19	0	1	0.219936
ENSG00000117682	DHDDS	0	1	0.21997
ENSG00000137714	FDX1	0	2	0.220052
ENSG00000167772	ANGPTL4	0	1	0.220082
ENSG00000198075	SULT1C4	0	2	0.220103
ENSG00000165512	ZNF22	0	1	0.22015
ENSG00000175854	SWI5	0	2	0.22015
ENSG00000213139	CRYGS	0	1	0.220214
ENSG00000017427	IGF1	0	1	0.220245
ENSG00000060982	BCAT1	0	1	0.220319
ENSG00000096996	IL12RB1	1	20	0.220358
ENSG00000183077	AFMID	0	2	0.220388
ENSG00000179626	OR6C4	0	2	0.220431
ENSG00000070367	EXOC5	0	1	0.220438
ENSG00000187838	PLSCR3	0	3	0.220546
ENSG00000203730	TEDDM1	0	1	0.220616
ENSG00000106245	BUD31	0	2	0.220639
ENSG00000170776	AKAP13	2	38	0.220736
ENSG00000006555	TTC22	0	1	0.220738
ENSG00000176774	MAGEB18	0	1	0.220738
ENSG00000169575	VPREB1	0	1	0.220786
ENSG00000197520	FAM177B	0	1	0.220786
ENSG00000185909	KLHDC8B	0	2	0.220814
ENSG00000148291	SURF2	0	1	0.220841
ENSG00000181991	MRPS11	0	2	0.22096
ENSG00000171450	CDK5R2	0	1	0.221041
ENSG00000139187	KLRG1	0	2	0.221093
ENSG00000103363	ELOB	0	1	0.221174
ENSG00000106211	HSPB1	0	1	0.221174
ENSG00000108849	PPY	0	1	0.221174
ENSG00000064835	POU1F1	0	2	0.221263
ENSG00000121570	DPPA4	0	1	0.221337
ENSG00000164073	MFSD8	0	3	0.221351
ENSG00000184345	IQCF2	0	2	0.221435
ENSG00000188324	OR6C6	0	1	0.221443
ENSG00000156735	BAG4	0	1	0.22155
ENSG00000182545	RNASE10	0	1	0.221568
ENSG00000198440	ZNF583	0	1	0.221568
ENSG00000111245	MYL2	0	1	0.221608
ENSG00000167733	HSD11B1L	0	1	0.221608
ENSG00000136939	OR1L4	0	1	0.221686
ENSG00000187193	MT1X	0	1	0.221709
ENSG00000165195	PIGA	0	2	0.221723
ENSG00000139190	VAMP1	0	2	0.22176
ENSG00000180233	ZNRF2	0	2	0.2218
ENSG00000186628	FSD2	0	2	0.221863
ENSG00000109381	ELF2	0	1	0.221865
ENSG00000181752	OR8K5	0	1	0.221885
ENSG00000107562	CXCL12	0	2	0.221936
ENSG00000150594	ADRA2A	0	2	0.221996
ENSG00000148688	RPP30	0	2	0.222006
ENSG00000162438	CTRC	0	1	0.222016
ENSG00000164306	PRIMPOL	0	2	0.222021
ENSG00000180964	TCEAL8	0	1	0.222086
ENSG00000049768	FOXP3	0	2	0.2221
ENSG00000169976	SF3B5	0	2	0.222207
ENSG00000182004	SNRPE	0	2	0.222267
ENSG00000144118	RALB	0	2	0.22229
ENSG00000153044	CENPH	0	1	0.222294
ENSG00000005961	ITGA2B	1	18	0.22243
ENSG00000132879	FBXO44	0	2	0.222503
ENSG00000065154	OAT	0	2	0.222529
ENSG00000074696	HACD3	0	1	0.222564
ENSG00000181704	YIPF6	0	2	0.222586
ENSG00000118873	RAB3GAP2	1	19	0.222666
ENSG00000257727	CNPY2	0	1	0.222669
ENSG00000106733	NMRK1	0	1	0.222689
ENSG00000182853	VMO1	0	2	0.222828
ENSG00000087250	MT3	0	1	0.222859
ENSG00000101473	ACOT8	0	1	0.222859
ENSG00000164031	DNAJB14	0	2	0.222888
ENSG00000171476	HOPX	0	1	0.222891
ENSG00000270757	HSPE1-MOB4	0	1	0.222899
ENSG00000099769	IGFALS	0	1	0.222926
ENSG00000175063	UBE2C	0	2	0.223166
ENSG00000019102	VSIG2	0	1	0.223233
ENSG00000136457	CHAD	0	1	0.223353
ENSG00000077097	TOP2B	1	16	0.223427
ENSG00000185008	ROBO2	1	19	0.223458
ENSG00000101222	SPEF1	0	1	0.223477
ENSG00000162222	TTC9C	0	1	0.223477
ENSG00000181449	SOX2	0	2	0.223494
ENSG00000141560	FN3KRP	0	2	0.223521
ENSG00000170956	CEACAM3	0	1	0.223551
ENSG00000138684	IL21	0	2	0.223563
ENSG00000116983	HPCAL4	0	1	0.223639
ENSG00000188124	OR2AG2	0	1	0.223648
ENSG00000106399	RPA3	0	1	0.223846
ENSG00000131096	PYY	0	2	0.223898
ENSG00000164494	PDSS2	0	2	0.223915
ENSG00000164764	SBSPON	0	1	0.223924
ENSG00000213977	TAX1BP3	0	1	0.223924
ENSG00000221938	OR2A14	0	1	0.223924
ENSG00000206107	KRTAP27-1	0	2	0.223927
ENSG00000168356	SCN11A	1	17	0.22393
ENSG00000119383	PTPA	0	2	0.223945
ENSG00000104154	SLC30A4	0	2	0.223985
ENSG00000138442	WDR12	0	2	0.223989
ENSG00000141503	MINK1	1	22	0.223998
ENSG00000042445	RETSAT	0	1	0.224028
ENSG00000085871	MGST2	0	1	0.224028
ENSG00000151327	FAM177A1	0	1	0.224105
ENSG00000105583	WDR83OS	0	1	0.224114
ENSG00000176046	NUPR1	0	1	0.224114
ENSG00000212933	KRTAP12-4	0	2	0.224115
ENSG00000136240	KDELR2	0	2	0.224139
ENSG00000214253	FIS1	0	2	0.224149
ENSG00000203663	OR2L2	0	2	0.224157
ENSG00000144580	CNOT9	0	2	0.224289
ENSG00000162894	FCMR	0	2	0.2243
ENSG00000135636	DYSF	2	48	0.224309
ENSG00000143753	DEGS1	0	2	0.22434
ENSG00000136936	XPA	0	2	0.224392
ENSG00000168002	POLR2G	0	1	0.224463
ENSG00000134443	GRP	0	2	0.224502
ENSG00000164687	FABP5	0	2	0.224523
ENSG00000172113	NME6	0	2	0.224682
ENSG00000188277	C15orf62	0	1	0.224709
ENSG00000135406	PRPH	0	2	0.224799
ENSG00000161677	JOSD2	0	3	0.224832
ENSG00000146469	VIP	0	1	0.224851
ENSG00000154721	JAM2	0	1	0.224851
ENSG00000175785	PRIMA1	0	2	0.225011
ENSG00000108947	EFNB3	0	2	0.225063
ENSG00000211460	TSN	0	2	0.225075
ENSG00000148655	LRMDA	0	2	0.225141
ENSG00000137409	MTCH1	0	2	0.225154
ENSG00000124380	SNRNP27	0	2	0.225198
ENSG00000136541	ERMN	0	1	0.225245
ENSG00000151655	ITIH2	1	19	0.225257
ENSG00000100075	SLC25A1	0	1	0.22526
ENSG00000106803	SEC61B	0	1	0.22526
ENSG00000136274	NACAD	1	19	0.225275
ENSG00000145555	MYO10	2	45	0.225428
ENSG00000205220	PSMB10	0	2	0.225488
ENSG00000053747	LAMA3	2	47	0.225539
ENSG00000147852	VLDLR	1	23	0.22558
ENSG00000089818	NECAP1	0	1	0.225604
ENSG00000164047	CAMP	0	1	0.225625
ENSG00000129518	EAPP	0	3	0.22564
ENSG00000172922	RNASEH2C	0	1	0.225707
ENSG00000197713	RPE	0	2	0.225768
ENSG00000001630	CYP51A1	0	1	0.225932
ENSG00000156026	MCU	0	1	0.225949
ENSG00000203877	RIPPLY2	0	1	0.225966
ENSG00000196090	PTPRT	1	21	0.226002
ENSG00000165948	IFI27L1	0	1	0.226055
ENSG00000164074	ABHD18	0	1	0.226061
ENSG00000170634	ACYP2	0	2	0.22608
ENSG00000161920	MED11	0	2	0.226166
ENSG00000153823	PID1	0	1	0.226192
ENSG00000117748	RPA2	0	2	0.226354
ENSG00000118849	RARRES1	0	2	0.226375
ENSG00000146904	EPHA1	1	18	0.226425
ENSG00000034152	MAP2K3	0	2	0.226475
ENSG00000133318	RTN3	1	20	0.226476
ENSG00000132376	INPP5K	0	2	0.226538
ENSG00000213714	FAM209B	0	1	0.226623
ENSG00000187051	RPS19BP1	0	2	0.226632
ENSG00000008869	HEATR5B	1	24	0.226854
ENSG00000155561	NUP205	1	20	0.226864
ENSG00000076706	MCAM	1	18	0.226973
ENSG00000197622	CDC42SE1	0	1	0.226991
ENSG00000163362	INAVA	0	2	0.227053
ENSG00000188859	FAM78B	0	2	0.227116
ENSG00000152492	CCDC50	0	1	0.227313
ENSG00000213064	SFT2D2	0	1	0.227313
ENSG00000175155	YPEL2	0	1	0.227364
ENSG00000144228	SPOPL	0	2	0.227459
ENSG00000108384	RAD51C	0	2	0.227591
ENSG00000071127	WDR1	1	21	0.227591
ENSG00000186908	ZDHHC17	0	3	0.227601
ENSG00000112599	GUCA1B	0	3	0.227635
ENSG00000174899	SLC66A1L	0	1	0.227671
ENSG00000167971	CASKIN1	1	24	0.2277
ENSG00000159199	ATP5MC1	0	2	0.227719
ENSG00000180190	TDRP	0	1	0.227746
ENSG00000163348	PYGO2	0	3	0.227935
ENSG00000179133	C10orf67	0	2	0.22798
ENSG00000112425	EPM2A	0	1	0.228046
ENSG00000124614	RPS10	0	1	0.228074
ENSG00000107341	UBE2R2	0	3	0.228144
ENSG00000130592	LSP1	0	2	0.228308
ENSG00000176438	SYNE3	1	18	0.22832
ENSG00000198513	ATL1	1	12	0.228386
ENSG00000124120	TTPAL	0	2	0.228392
ENSG00000147166	ITGB1BP2	0	2	0.228401
ENSG00000164924	YWHAZ	0	1	0.228477
ENSG00000047457	CP	1	19	0.228479
ENSG00000146618	FERD3L	0	1	0.228515
ENSG00000144535	DIS3L2	1	18	0.228523
ENSG00000165076	PRSS37	0	2	0.228551
ENSG00000205413	SAMD9	1	15	0.22865
ENSG00000135414	GDF11	0	1	0.228658
ENSG00000112659	CUL9	2	43	0.228686
ENSG00000047230	CTPS2	0	2	0.228703
ENSG00000171940	ZNF217	1	18	0.228756
ENSG00000155858	LSM11	0	2	0.228776
ENSG00000138028	CGREF1	0	2	0.228841
ENSG00000256762	STH	0	2	0.228886
ENSG00000086619	ERO1B	0	2	0.228889
ENSG00000111737	RAB35	0	2	0.228919
ENSG00000178538	CA8	0	1	0.228928
ENSG00000078795	PKD2L2	0	1	0.228977
ENSG00000171885	AQP4	0	2	0.229022
ENSG00000198954	KIFBP	0	3	0.229095
ENSG00000144891	AGTR1	0	2	0.229146
ENSG00000203666	EFCAB2	0	1	0.229152
ENSG00000170948	MBD3L1	0	2	0.229294
ENSG00000172239	PAIP1	0	2	0.229381
ENSG00000214827	MTCP1	0	2	0.229406
ENSG00000178919	FOXE1	0	2	0.22941
ENSG00000131142	CCL25	0	1	0.229418
ENSG00000178691	SUZ12	0	2	0.229431
ENSG00000072182	ASIC4	1	24	0.229451
ENSG00000213923	CSNK1E	0	2	0.229492
ENSG00000198554	WDHD1	1	18	0.229519
ENSG00000150471	ADGRL3	1	21	0.22953
ENSG00000164180	TMEM161B	0	2	0.229571
ENSG00000135945	REV1	1	20	0.229592
ENSG00000157884	CIB4	0	2	0.229605
ENSG00000141933	TPGS1	0	2	0.22961
ENSG00000138107	ACTR1A	0	2	0.229667
ENSG00000102078	SLC25A14	0	1	0.22977
ENSG00000028277	POU2F2	0	1	0.229833
ENSG00000166166	TRMT61A	0	2	0.22984
ENSG00000164932	CTHRC1	0	2	0.229915
ENSG00000228567	VN1R4	0	1	0.229939
ENSG00000125611	CHCHD5	0	3	0.229964
ENSG00000171956	FOXB1	0	2	0.23006
ENSG00000179922	ZNF784	0	1	0.23007
ENSG00000204271	SPIN3	0	2	0.230091
ENSG00000197409	H3C4	0	2	0.230112
ENSG00000144401	METTL21A	0	2	0.230118
ENSG00000131018	SYNE1	4	106	0.230182
ENSG00000134489	HRH4	0	1	0.230226
ENSG00000197734	C14orf178	0	1	0.230226
ENSG00000147586	MRPS28	0	3	0.230318
ENSG00000169208	OR10G3	0	1	0.230355
ENSG00000185758	CLDN24	0	2	0.230392
ENSG00000051620	HEBP2	0	2	0.230393
ENSG00000125319	HROB	1	14	0.230424
ENSG00000101412	E2F1	0	1	0.230464
ENSG00000127528	KLF2	0	2	0.23048
ENSG00000148735	PLEKHS1	0	1	0.230516
ENSG00000021645	NRXN3	1	19	0.230542
ENSG00000010361	FUZ	0	2	0.230562
ENSG00000261652	C15orf65	0	2	0.230682
ENSG00000136110	CNMD	0	2	0.230705
ENSG00000234906	APOC2	0	1	0.230721
ENSG00000171060	C8orf74	0	2	0.230744
ENSG00000125888	BANF2	0	1	0.230842
ENSG00000196388	INCA1	0	2	0.230885
ENSG00000153815	CMIP	1	24	0.230886
ENSG00000129219	PLD2	1	20	0.230918
ENSG00000163820	FYCO1	1	17	0.230934
ENSG00000181785	OR5AS1	0	2	0.230945
ENSG00000125462	MIR9-1HG	0	1	0.230955
ENSG00000138136	LBX1	0	2	0.230984
ENSG00000158636	EMSY	1	21	0.230996
ENSG00000112115	IL17A	0	2	0.231155
ENSG00000203485	INF2	1	20	0.231157
ENSG00000206531	CD200R1L	0	2	0.231179
ENSG00000173391	OLR1	0	2	0.23121
ENSG00000196196	HRCT1	0	1	0.231211
ENSG00000172469	MANEA	0	1	0.231264
ENSG00000181904	C5orf24	0	2	0.231283
ENSG00000130312	MRPL34	0	2	0.231341
ENSG00000205002	AARD	0	2	0.231344
ENSG00000139132	FGD4	0	2	0.231391
ENSG00000143774	GUK1	0	2	0.231404
ENSG00000161640	SIGLEC11	0	2	0.231405
ENSG00000255837	TAS2R20	0	2	0.231428
ENSG00000121211	MND1	0	2	0.231453
ENSG00000172199	OR8U1	0	2	0.231485
ENSG00000109475	RPL34	0	1	0.231502
ENSG00000128228	SDF2L1	0	2	0.23151
ENSG00000173409	ARV1	0	2	0.231545
ENSG00000213337	ANKRD39	0	2	0.23165
ENSG00000100209	HSCB	0	1	0.231685
ENSG00000004897	CDC27	0	2	0.231748
ENSG00000133121	STARD13	1	21	0.231749
ENSG00000054654	SYNE2	0	89	0.231863
ENSG00000095539	SEMA4G	0	3	0.231876
ENSG00000188729	OSTN	0	1	0.231907
ENSG00000109511	ANXA10	0	2	0.23193
ENSG00000147687	TATDN1	0	2	0.231969
ENSG00000157693	TMEM268	0	2	0.232068
ENSG00000204540	PSORS1C1	0	1	0.232086
ENSG00000116106	EPHA4	1	21	0.232204
ENSG00000161682	FAM171A2	0	3	0.232321
ENSG00000148229	POLE3	0	1	0.232418
ENSG00000187533	PRR27	0	2	0.232476
ENSG00000172137	CALB2	0	2	0.232492
ENSG00000091844	RGS17	0	2	0.232556
ENSG00000154370	TRIM11	0	2	0.232579
ENSG00000101773	RBBP8	0	2	0.23266
ENSG00000198252	STYX	0	1	0.232737
ENSG00000163206	SMCP	0	1	0.232807
ENSG00000113356	POLR3G	0	1	0.232952
ENSG00000137563	GGH	0	1	0.232952
ENSG00000187676	B3GLCT	0	2	0.232954
ENSG00000159055	MIS18A	0	2	0.232982
ENSG00000187772	LIN28B	0	2	0.232999
ENSG00000117143	UAP1	0	2	0.233052
ENSG00000074416	MGLL	0	2	0.233226
ENSG00000146700	SSC4D	0	3	0.233236
ENSG00000183853	KIRREL1	1	20	0.233466
ENSG00000004777	ARHGAP33	1	20	0.233495
ENSG00000101187	SLCO4A1	1	15	0.233645
ENSG00000052344	PRSS8	0	1	0.233867
ENSG00000128714	HOXD13	0	1	0.233867
ENSG00000213639	PPP1CB	0	2	0.233928
ENSG00000106615	RHEB	0	2	0.234005
ENSG00000179988	PSTK	0	1	0.234044
ENSG00000165383	LRRC18	0	2	0.234092
ENSG00000120756	PLS1	0	3	0.234142
ENSG00000119487	MAPKAP1	1	11	0.234216
ENSG00000186462	NAP1L2	0	1	0.234241
ENSG00000102934	PLLP	0	2	0.234289
ENSG00000205856	C22orf42	0	2	0.234322
ENSG00000105672	ETV2	0	2	0.234359
ENSG00000130477	UNC13A	2	43	0.23438
ENSG00000204220	PFDN6	0	2	0.234414
ENSG00000166118	SPATA19	0	1	0.234433
ENSG00000174574	AKIRIN1	0	1	0.234433
ENSG00000106541	AGR2	0	1	0.234448
ENSG00000159228	CBR1	0	2	0.234507
ENSG00000173267	SNCG	0	1	0.234587
ENSG00000091972	CD200	0	2	0.234719
ENSG00000126970	ZC4H2	0	4	0.234719
ENSG00000183307	TMEM121B	0	1	0.234722
ENSG00000146457	WTAP	0	2	0.234738
ENSG00000143742	SRP9	0	1	0.23479
ENSG00000138613	APH1B	0	1	0.234884
ENSG00000147853	AK3	0	1	0.234884
ENSG00000152049	KCNE4	0	2	0.234905
ENSG00000177917	ARL6IP6	0	2	0.234916
ENSG00000123576	ESX1	0	2	0.234953
ENSG00000050344	NFE2L3	0	2	0.235216
ENSG00000121022	COPS5	0	1	0.235217
ENSG00000189377	CXCL17	0	2	0.235264
ENSG00000122643	NT5C3A	0	1	0.235314
ENSG00000175274	TP53I11	0	1	0.235314
ENSG00000137575	SDCBP	0	2	0.235316
ENSG00000100721	TCL1A	0	2	0.235487
ENSG00000110660	SLC35F2	0	3	0.235489
ENSG00000069943	PIGB	0	1	0.235548
ENSG00000102104	RS1	0	2	0.235559
ENSG00000170899	GSTA4	0	3	0.235568
ENSG00000132313	MRPL35	0	1	0.235587
ENSG00000145358	DDIT4L	0	1	0.235587
ENSG00000125249	RAP2A	0	1	0.235602
ENSG00000257368		0	1	0.235602
ENSG00000177469	CAVIN1	0	2	0.235627
ENSG00000168703	WFDC12	0	1	0.235632
ENSG00000167014	TERB2	0	2	0.235652
ENSG00000206013	IFITM5	0	2	0.235732
ENSG00000180537	RNF182	0	1	0.235747
ENSG00000187650	VMAC	0	1	0.235747
ENSG00000179029	TMEM107	0	1	0.235764
ENSG00000196470	SIAH1	0	2	0.235791
ENSG00000181001	OR52N1	0	2	0.235857
ENSG00000141232	TOB1	0	2	0.235858
ENSG00000078269	SYNJ2	2	44	0.235923
ENSG00000170989	S1PR1	0	2	0.235935
ENSG00000174021	GNG5	0	2	0.235937
ENSG00000109265	CRACD	1	23	0.236244
ENSG00000002330	BAD	0	2	0.236288
ENSG00000171136	RLN3	0	1	0.236384
ENSG00000196391	ZNF774	0	2	0.236417
ENSG00000203909	DPPA5	0	2	0.23644
ENSG00000188305	PEAK3	0	2	0.236452
ENSG00000101251	SEL1L2	0	2	0.236454
ENSG00000152620	NADK2	0	1	0.236504
ENSG00000167280	ENGASE	1	19	0.236506
ENSG00000169439	SDC2	0	2	0.23653
ENSG00000198258	UBL5	0	2	0.23659
ENSG00000121594	CD80	0	2	0.236592
ENSG00000139624	CERS5	0	1	0.236646
ENSG00000166546	BEAN1	0	2	0.236672
ENSG00000101049	SGK2	0	2	0.236724
ENSG00000152527	PLEKHH2	1	18	0.236768
ENSG00000185565	LSAMP	0	2	0.236815
ENSG00000172568	FNDC9	0	2	0.236821
ENSG00000158104	HPD	0	2	0.236847
ENSG00000114446	IFT57	0	2	0.236852
ENSG00000109680	TBC1D19	0	2	0.236917
ENSG00000173818	ENDOV	0	2	0.236943
ENSG00000173465	ZNRD2	0	2	0.236976
ENSG00000162595	DIRAS3	0	2	0.237089
ENSG00000101945	SUV39H1	0	3	0.237182
ENSG00000171100	MTM1	0	2	0.237187
ENSG00000104371	DKK4	0	2	0.237211
ENSG00000187555	USP7	1	20	0.237274
ENSG00000165272	AQP3	0	2	0.237334
ENSG00000171603	CLSTN1	1	19	0.237339
ENSG00000138650	PCDH10	1	15	0.23735
ENSG00000162384	CZIB	0	1	0.237353
ENSG00000214517	PPME1	0	1	0.237372
ENSG00000120093	HOXB3	0	2	0.237374
ENSG00000158435	CNOT11	0	2	0.237503
ENSG00000076770	MBNL3	0	2	0.237588
ENSG00000163512	AZI2	0	2	0.237611
ENSG00000179954	SSC5D	1	23	0.237636
ENSG00000167523	SPATA33	0	3	0.237699
ENSG00000089820	ARHGAP4	1	19	0.2377
ENSG00000198324	PHETA1	0	2	0.237721
ENSG00000188015	S100A3	0	1	0.237741
ENSG00000241468	ATP5MF	0	1	0.237741
ENSG00000101161	PRPF6	1	18	0.237811
ENSG00000081320	STK17B	0	1	0.237815
ENSG00000255181	CCDC166	0	1	0.237815
ENSG00000136929	HEMGN	0	2	0.237824
ENSG00000204930	FAM221B	0	1	0.238006
ENSG00000163825	RTP3	0	1	0.238007
ENSG00000120688	WBP4	0	1	0.238009
ENSG00000164900	GBX1	0	1	0.23806
ENSG00000186971	KRTAP13-4	0	1	0.23806
ENSG00000250067	YJEFN3	0	1	0.23806
ENSG00000139083	ETV6	0	2	0.238066
ENSG00000149596	JPH2	0	1	0.238162
ENSG00000174453	VWC2L	0	1	0.238162
ENSG00000211455	STK38L	0	2	0.238205
ENSG00000042813	ZPBP	0	1	0.238211
ENSG00000130985	UBA1	1	17	0.238434
ENSG00000102362	SYTL4	0	2	0.238447
ENSG00000113657	DPYSL3	0	1	0.23864
ENSG00000111450	STX2	0	3	0.238662
ENSG00000169288	MRPL1	0	2	0.238682
ENSG00000104897	SF3A2	0	2	0.238728
ENSG00000166863	TAC3	0	1	0.238788
ENSG00000217442	SYCE3	0	1	0.238842
ENSG00000068615	REEP1	0	2	0.238903
ENSG00000170891	CYTL1	0	3	0.23895
ENSG00000125910	S1PR4	1	20	0.238962
ENSG00000175348	TMEM9B	0	2	0.2392
ENSG00000136237	RAPGEF5	0	2	0.239242
ENSG00000106853	PTGR1	0	2	0.239336
ENSG00000204344	STK19	0	3	0.239376
ENSG00000117791	MTARC2	0	1	0.239387
ENSG00000134548	SPX	0	1	0.239393
ENSG00000176928	GCNT4	0	2	0.239416
ENSG00000115468	EFHD1	0	1	0.239437
ENSG00000239382	ALKBH6	0	1	0.239437
ENSG00000109670	FBXW7	1	18	0.23948
ENSG00000117322	CR2	1	16	0.239487
ENSG00000091583	APOH	0	1	0.239524
ENSG00000157330	C1orf158	0	1	0.239524
ENSG00000153936	HS2ST1	0	2	0.239571
ENSG00000171806	METTL18	0	2	0.239584
ENSG00000140416	TPM1	0	2	0.239609
ENSG00000163812	ZDHHC3	0	2	0.239669
ENSG00000104388	RAB2A	0	1	0.23975
ENSG00000107758	PPP3CB	0	1	0.23975
ENSG00000121895	TMEM156	0	1	0.23975
ENSG00000166329	CCDC182	0	1	0.23975
ENSG00000178685	PARP10	1	14	0.23977
ENSG00000187612	OR5W2	0	2	0.239868
ENSG00000143443	C1orf56	0	3	0.239883
ENSG00000183624	HMCES	0	3	0.239886
ENSG00000168765	GSTM4	0	2	0.239889
ENSG00000119682	AREL1	0	1	0.239893
ENSG00000152463	OLAH	0	1	0.239893
ENSG00000181924	COA4	0	1	0.239893
ENSG00000204962	PCDHA8	0	1	0.239893
ENSG00000196366	C9orf163	0	2	0.240032
ENSG00000205116	TMEM88B	0	2	0.240107
ENSG00000143952	VPS54	1	14	0.240122
ENSG00000166797	CIAO2A	0	1	0.240151
ENSG00000163468	CCT3	0	2	0.240166
ENSG00000168309	FAM107A	0	2	0.240279
ENSG00000101197	BIRC7	0	2	0.24053
ENSG00000115827	DCAF17	0	1	0.24057
ENSG00000177627	C12orf54	0	1	0.24057
ENSG00000170043	TRAPPC1	0	2	0.240579
ENSG00000183718	TRIM52	0	3	0.24066
ENSG00000156504	PABIR2	0	2	0.240699
ENSG00000102158	MAGT1	0	2	0.240737
ENSG00000137819	PAQR5	0	2	0.240743
ENSG00000155714	PDZD9	0	1	0.241062
ENSG00000154217	PITPNC1	0	2	0.241097
ENSG00000117477	CCDC181	0	2	0.241215
ENSG00000136352	NKX2-1	0	2	0.241259
ENSG00000163235	TGFA	0	2	0.241385
ENSG00000136243	NUP42	0	1	0.241493
ENSG00000121481	RNF2	0	2	0.241503
ENSG00000151465	CDC123	0	1	0.241504
ENSG00000134313	KIDINS220	1	15	0.241506
ENSG00000136897	MRPL50	0	2	0.241547
ENSG00000127780	OR1E2	0	2	0.241575
ENSG00000213366	GSTM2	0	2	0.241652
ENSG00000127366	TAS2R5	0	2	0.241653
ENSG00000142484	TM4SF5	0	3	0.241686
ENSG00000235162	C12orf75	0	1	0.241703
ENSG00000180879	SSR4	0	2	0.241742
ENSG00000154277	UCHL1	0	2	0.241794
ENSG00000112130	RNF8	0	2	0.241829
ENSG00000178860	MSC	0	2	0.241846
ENSG00000146352	CLVS2	0	2	0.241854
ENSG00000089195	TRMT6	0	2	0.241868
ENSG00000125457	MIF4GD	0	2	0.242069
ENSG00000157870	PRXL2B	0	1	0.242095
ENSG00000262664	OVCA2	0	1	0.242095
ENSG00000152669	CCNO	0	2	0.24211
ENSG00000153130	SCOC	0	1	0.242131
ENSG00000162999	DUSP19	0	1	0.242131
ENSG00000158747	NBL1	0	1	0.242135
ENSG00000169877	AHSP	0	2	0.242143
ENSG00000151135	TMEM263	0	2	0.242173
ENSG00000163624	CDS1	0	1	0.242174
ENSG00000168259	DNAJC7	0	2	0.242266
ENSG00000024862	CCDC28A	0	2	0.242288
ENSG00000059769	DNAJC25	0	1	0.242347
ENSG00000143162	CREG1	0	1	0.242347
ENSG00000119147	ECRG4	0	1	0.242356
ENSG00000176165	FOXG1	0	2	0.242392
ENSG00000135374	ELF5	0	2	0.242396
ENSG00000123349	PFDN5	0	1	0.242401
ENSG00000164197	RNF180	0	2	0.242476
ENSG00000243749	TMEM35B	0	3	0.242517
ENSG00000129170	CSRP3	0	2	0.242551
ENSG00000136634	IL10	0	2	0.242694
ENSG00000125726	CD70	0	2	0.242702
ENSG00000187912	CLEC17A	0	1	0.242718
ENSG00000136158	SPRY2	0	1	0.242843
ENSG00000107779	BMPR1A	0	2	0.242894
ENSG00000109956	B3GAT1	0	2	0.243014
ENSG00000164841	TMEM74	0	2	0.243069
ENSG00000163352	LENEP	0	1	0.243091
ENSG00000211584	SLC48A1	0	2	0.243109
ENSG00000136444	RSAD1	0	2	0.243128
ENSG00000158987	RAPGEF6	1	17	0.243132
ENSG00000205923	CEMP1	0	2	0.243171
ENSG00000205208	C4orf46	0	2	0.243292
ENSG00000214022	REPIN1	0	2	0.24332
ENSG00000177108	ZDHHC22	0	2	0.243347
ENSG00000197683	KRTAP26-1	0	1	0.243349
ENSG00000179041	RRS1	0	2	0.243365
ENSG00000100565	LRRC74A	0	2	0.243403
ENSG00000115944	COX7A2L	0	1	0.243421
ENSG00000171490	RSL1D1	0	3	0.243454
ENSG00000119844	AFTPH	1	11	0.243464
ENSG00000107897	ACBD5	0	2	0.243525
ENSG00000163781	TOPBP1	1	21	0.243547
ENSG00000172247	C1QTNF4	0	2	0.243595
ENSG00000092330	TINF2	0	2	0.243618
ENSG00000164326	CARTPT	0	2	0.243642
ENSG00000178623	GPR35	0	2	0.243717
ENSG00000164112	SMIM43	0	2	0.243757
ENSG00000127838	PNKD	0	2	0.24376
ENSG00000100564	PIGH	0	1	0.243779
ENSG00000112799	LY86	0	1	0.243803
ENSG00000186281	GPAT2	0	1	0.243885
ENSG00000126091	ST3GAL3	0	2	0.243912
ENSG00000108239	TBC1D12	0	1	0.243921
ENSG00000213760	ATP6V1G2	0	1	0.244004
ENSG00000138069	RAB1A	0	1	0.244051
ENSG00000062282	DGAT2	0	1	0.24415
ENSG00000121361	KCNJ8	0	1	0.24415
ENSG00000139289	PHLDA1	0	1	0.24415
ENSG00000114374	USP9Y	0	2	0.244199
ENSG00000232434	AJM1	0	2	0.244202
ENSG00000050426	LETMD1	0	2	0.244207
ENSG00000102796	DHRS12	0	2	0.244235
ENSG00000164007	CLDN19	0	2	0.244269
ENSG00000155115	GTF3C6	0	2	0.244284
ENSG00000169224	GCSAML	0	2	0.244343
ENSG00000124701	APOBEC2	0	2	0.244424
ENSG00000162910	MRPL55	0	2	0.24444
ENSG00000186895	FGF3	0	2	0.244494
ENSG00000162366	PDZK1IP1	0	3	0.244501
ENSG00000124713	GNMT	0	3	0.244521
ENSG00000183318	SPDYE4	0	2	0.244553
ENSG00000127952	STYXL1	0	2	0.24459
ENSG00000065135	GNAI3	0	2	0.244641
ENSG00000111247	RAD51AP1	0	2	0.244644
ENSG00000133275	CSNK1G2	0	2	0.244656
ENSG00000163141	BNIPL	0	2	0.244682
ENSG00000161960	EIF4A1	0	2	0.244704
ENSG00000136732	GYPC	0	2	0.244706
ENSG00000158315	RHBDL2	0	2	0.244706
ENSG00000126790	L3HYPDH	0	2	0.244811
ENSG00000174156	GSTA3	0	2	0.244935
ENSG00000141580	WDR45B	0	2	0.244975
ENSG00000140575	IQGAP1	1	20	0.244996
ENSG00000163209	SPRR3	0	2	0.245048
ENSG00000205279	CTXN3	0	1	0.245084
ENSG00000176623	RMDN1	0	1	0.245096
ENSG00000102962	CCL22	0	2	0.245135
ENSG00000180776	ZDHHC20	0	2	0.245226
ENSG00000160307	S100B	0	2	0.245362
ENSG00000205426	KRT81	0	1	0.245396
ENSG00000178127	NDUFV2	0	2	0.245461
ENSG00000136146	MED4	0	1	0.245607
ENSG00000185338	SOCS1	0	2	0.245626
ENSG00000197084	LCE1C	0	2	0.245658
ENSG00000135148	TRAFD1	0	2	0.245714
ENSG00000197353	LYPD2	0	2	0.245756
ENSG00000128731	HERC2	2	45	0.245857
ENSG00000240891	PLCXD2	0	2	0.245991
ENSG00000152457	DCLRE1C	0	1	0.246024
ENSG00000105472	CLEC11A	0	2	0.24604
ENSG00000162981	LRATD1	0	2	0.246049
ENSG00000013375	PGM3	0	2	0.24612
ENSG00000064012	CASP8	0	3	0.24613
ENSG00000100393	EP300	2	49	0.246182
ENSG00000105640	RPL18A	0	2	0.246266
ENSG00000181023	OR56B1	0	2	0.246287
ENSG00000102984	ZNF821	0	2	0.246311
ENSG00000145592	RPL37	0	2	0.246339
ENSG00000239887	C1orf226	0	2	0.246342
ENSG00000175198	PCCA	0	3	0.246367
ENSG00000126767	ELK1	0	1	0.246431
ENSG00000111674	ENO2	0	2	0.246451
ENSG00000163106	HPGDS	0	2	0.246485
ENSG00000173511	VEGFB	0	2	0.246584
ENSG00000174963	ZIC4	0	2	0.246596
ENSG00000187766	KRTAP10-8	0	3	0.246599
ENSG00000181778	TMEM252	0	2	0.246611
ENSG00000172023	REG1B	0	2	0.246629
ENSG00000237765	FAM200B	0	2	0.246702
ENSG00000187922	LCN10	0	3	0.246709
ENSG00000204323	SMIM5	0	3	0.246764
ENSG00000115226	FNDC4	0	2	0.246825
ENSG00000034239	EFCAB1	0	1	0.246967
ENSG00000172640	OR10AD1	0	2	0.246972
ENSG00000131808	FSHB	0	2	0.246977
ENSG00000100124	ANKRD54	0	2	0.24707
ENSG00000174792	ODAPH	0	1	0.24711
ENSG00000182601	HS3ST4	0	1	0.24711
ENSG00000198354	DCAF12L2	0	1	0.24711
ENSG00000197111	PCBP2	0	2	0.247115
ENSG00000089693	MLF2	0	2	0.247144
ENSG00000136425	CIB2	0	1	0.247163
ENSG00000131634	TMEM204	0	2	0.247187
ENSG00000109332	UBE2D3	0	2	0.247263
ENSG00000155962	CLIC2	0	2	0.247263
ENSG00000135245	HILPDA	0	2	0.247273
ENSG00000069696	DRD4	0	1	0.247274
ENSG00000143333	RGS16	0	2	0.24732
ENSG00000128534	LSM8	0	1	0.247437
ENSG00000124196	GTSF1L	0	1	0.247596
ENSG00000100450	GZMH	0	2	0.247643
ENSG00000172465	TCEAL1	0	2	0.24769
ENSG00000109062	SLC9A3R1	0	2	0.247705
ENSG00000067842	ATP2B3	1	22	0.247712
ENSG00000164105	SAP30	0	1	0.247715
ENSG00000171530	TBCA	0	1	0.247715
ENSG00000197776	KLHDC1	0	2	0.24772
ENSG00000155265	GOLGA7B	0	1	0.247734
ENSG00000107859	PITX3	0	1	0.247823
ENSG00000170734	POLH	0	2	0.247828
ENSG00000175643	RMI2	0	2	0.247872
ENSG00000161055	SCGB3A1	0	1	0.247924
ENSG00000186603	HPDL	0	2	0.247934
ENSG00000148334	PTGES2	0	3	0.247955
ENSG00000053254	FOXN3	0	2	0.248
ENSG00000143367	TUFT1	0	2	0.248026
ENSG00000123505	AMD1	0	2	0.248086
ENSG00000143013	LMO4	0	2	0.248115
ENSG00000163832	ELP6	0	1	0.248222
ENSG00000198673	TAFA2	0	1	0.248325
ENSG00000100448	CTSG	0	2	0.248373
ENSG00000162971	TYW5	0	1	0.248428
ENSG00000146963	LUC7L2	0	2	0.248452
ENSG00000105372	RPS19	0	2	0.248478
ENSG00000131475	VPS25	0	2	0.248496
ENSG00000146857	STRA8	0	2	0.248499
ENSG00000167653	PSCA	0	3	0.248599
ENSG00000186496	ZNF396	0	2	0.248606
ENSG00000009790	TRAF3IP3	0	1	0.248686
ENSG00000183723	CMTM4	0	1	0.248686
ENSG00000214226	C17orf67	0	2	0.248694
ENSG00000183397	C19orf71	0	3	0.248705
ENSG00000166839	ANKDD1A	1	20	0.248769
ENSG00000067560	RHOA	0	2	0.248847
ENSG00000180822	PSMG4	0	2	0.248863
ENSG00000131467	PSME3	0	3	0.248887
ENSG00000269404	SPIB	0	1	0.248924
ENSG00000120509	PDZD11	0	2	0.249004
ENSG00000171840	NINJ2	0	2	0.249033
ENSG00000101331	CCM2L	0	2	0.249212
ENSG00000130755	GMFG	0	2	0.249213
ENSG00000198881	ASB12	0	2	0.249256
ENSG00000204538	PSORS1C2	0	1	0.249319
ENSG00000188647	PTAR1	0	2	0.249346
ENSG00000081087	OSTM1	0	2	0.249438
ENSG00000179841	AKAP5	0	2	0.249459
ENSG00000108064	TFAM	0	2	0.249606
ENSG00000112787	FBRSL1	1	16	0.249628
ENSG00000168795	ZBTB5	0	2	0.24963
ENSG00000234560	OR10G8	0	2	0.249691
ENSG00000183655	KLHL25	1	17	0.249752
ENSG00000148985	PGAP2	0	2	0.249769
ENSG00000145864	GABRB2	0	2	0.249823
ENSG00000136521	NDUFB5	0	2	0.249881
ENSG00000075131	TIPIN	0	2	0.249908
ENSG00000172340	SUCLG2	0	2	0.250025
ENSG00000156575	PRG3	0	2	0.250079
ENSG00000133665	DYDC2	0	2	0.250253
ENSG00000153140	CETN3	0	1	0.250257
ENSG00000124205	EDN3	0	2	0.250305
ENSG00000085514	PILRA	0	2	0.250307
ENSG00000137976	DNASE2B	0	2	0.250317
ENSG00000105198	LGALS13	0	2	0.25034
ENSG00000111596	CNOT2	0	2	0.250434
ENSG00000169972	PUSL1	0	2	0.250436
ENSG00000183617	MRPL54	0	2	0.250468
ENSG00000124134	KCNS1	0	2	0.250514
ENSG00000048162	NOP16	0	1	0.250607
ENSG00000171223	JUNB	0	2	0.250721
ENSG00000130363	RSPH3	0	2	0.251013
ENSG00000174944	P2RY14	0	4	0.251016
ENSG00000197584	KCNMB2	0	2	0.251167
ENSG00000092200	RPGRIP1	1	17	0.251208
ENSG00000196900	TEX43	0	2	0.251267
ENSG00000135778	NTPCR	0	2	0.251279
ENSG00000100290	BIK	0	2	0.251338
ENSG00000126460	PRRG2	0	3	0.251341
ENSG00000170627	GTSF1	0	2	0.251376
ENSG00000172399	MYOZ2	0	2	0.251417
ENSG00000134200	TSHB	0	2	0.251455
ENSG00000165389	SPTSSA	0	2	0.251469
ENSG00000165496	RPL10L	0	2	0.251469
ENSG00000119711	ALDH6A1	0	2	0.251552
ENSG00000171453	POLR1C	0	3	0.251571
ENSG00000178473	UCN3	0	2	0.25161
ENSG00000139505	MTMR6	0	3	0.251624
ENSG00000187857	OR6C75	0	1	0.2517
ENSG00000176198	OR11H4	0	2	0.251711
ENSG00000100526	CDKN3	0	2	0.251732
ENSG00000120832	MTERF2	0	2	0.251766
ENSG00000135766	EGLN1	0	2	0.251901
ENSG00000169019	COMMD8	0	2	0.251902
ENSG00000042062	RIPOR3	1	21	0.251907
ENSG00000148343	MIGA2	1	21	0.251918
ENSG00000135315	CEP162	1	20	0.251961
ENSG00000158552	ZFAND2B	0	2	0.251991
ENSG00000171772	SYCE1	0	3	0.251995
ENSG00000135925	WNT10A	0	2	0.252003
ENSG00000154723	ATP5PF	0	1	0.25203
ENSG00000183018	SPNS2	1	18	0.25205
ENSG00000163428	LRRC58	0	1	0.25222
ENSG00000105865	DUS4L	0	3	0.252237
ENSG00000166881	NEMP1	0	2	0.252254
ENSG00000062582	MRPS24	0	1	0.252306
ENSG00000158901	WFDC8	0	1	0.25231
ENSG00000170178	HOXD12	0	2	0.252381
ENSG00000079257	LXN	0	2	0.252415
ENSG00000183283	DAZAP2	0	2	0.252428
ENSG00000158457	TSPAN33	0	2	0.252515
ENSG00000128989	ARPP19	0	2	0.252547
ENSG00000172164	SNTB1	0	2	0.252549
ENSG00000138472	GUCA1C	0	2	0.25258
ENSG00000184471	C1QTNF8	0	2	0.252684
ENSG00000187969	ZCCHC13	0	1	0.252703
ENSG00000177595	PIDD1	1	21	0.252765
ENSG00000171459	OR1L6	0	2	0.252801
ENSG00000136918	WDR38	0	3	0.252808
ENSG00000140400	MAN2C1	1	17	0.252851
ENSG00000111962	UST	0	2	0.252872
ENSG00000138614	INTS14	0	2	0.252898
ENSG00000184083	FAM120C	0	2	0.252994
ENSG00000103353	UBFD1	0	1	0.253022
ENSG00000124818	OPN5	0	3	0.253025
ENSG00000170965	PLAC1	0	2	0.253033
ENSG00000117691	NENF	0	1	0.253065
ENSG00000136710	CCDC115	0	2	0.253108
ENSG00000136048	DRAM1	0	2	0.253116
ENSG00000156136	DCK	0	2	0.253147
ENSG00000197019	SERTAD1	0	2	0.253158
ENSG00000187173	LCE2A	0	1	0.25317
ENSG00000056998	GYG2	0	1	0.253202
ENSG00000125538	IL1B	0	1	0.253216
ENSG00000197756	RPL37A	0	1	0.253216
ENSG00000177700	POLR2L	0	2	0.253251
ENSG00000177202	SPACA4	0	3	0.253398
ENSG00000101198	NKAIN4	0	2	0.253421
ENSG00000103351	CLUAP1	0	1	0.253449
ENSG00000111665	CDCA3	0	1	0.253494
ENSG00000197958	RPL12	0	3	0.25354
ENSG00000100100	PIK3IP1	0	3	0.253553
ENSG00000126264	HCST	0	2	0.253581
ENSG00000131233	GJA9	0	2	0.253586
ENSG00000164035	EMCN	0	2	0.253662
ENSG00000165832	TRUB1	0	1	0.253669
ENSG00000186493	C5orf38	0	3	0.253697
ENSG00000167470	MIDN	0	2	0.253773
ENSG00000090238	YPEL3	0	2	0.253816
ENSG00000165424	ZCCHC24	0	2	0.253877
ENSG00000172938	MRGPRD	0	2	0.253917
ENSG00000213625	LEPROT	0	2	0.253956
ENSG00000111012	CYP27B1	0	2	0.254008
ENSG00000184530	C6orf58	0	2	0.25401
ENSG00000104695	PPP2CB	0	2	0.254017
ENSG00000091317	CMTM6	0	2	0.254043
ENSG00000183060	LYSMD4	0	1	0.254061
ENSG00000135334	AKIRIN2	0	1	0.25418
ENSG00000158113	LRRC43	1	20	0.254311
ENSG00000203795	FAM24A	0	2	0.254345
ENSG00000198610	AKR1C4	0	1	0.254355
ENSG00000187736	NHEJ1	0	3	0.2544
ENSG00000165507	DEPP1	0	2	0.25441
ENSG00000243364	EFNA4	0	2	0.254448
ENSG00000158106	RHPN1	1	22	0.254483
ENSG00000186509	OR9Q1	0	3	0.254572
ENSG00000138336	TET1	1	22	0.254577
ENSG00000125834	STK35	0	3	0.254577
ENSG00000129355	CDKN2D	0	2	0.254606
ENSG00000183431	SF3A3	0	2	0.254733
ENSG00000148288	GBGT1	0	2	0.25479
ENSG00000196844	PATE2	0	2	0.254833
ENSG00000203667	COX20	0	2	0.254867
ENSG00000130303	BST2	0	1	0.254926
ENSG00000100266	PACSIN2	1	22	0.254935
ENSG00000158793	NIT1	0	2	0.254979
ENSG00000129167	TPH1	0	2	0.254988
ENSG00000175482	POLD4	0	2	0.254993
ENSG00000128159	TUBGCP6	2	44	0.255089
ENSG00000127989	MTERF1	0	2	0.255109
ENSG00000158042	MRPL17	0	2	0.255129
ENSG00000135049	AGTPBP1	0	2	0.25514
ENSG00000092871	RFFL	0	3	0.255183
ENSG00000083535	PIBF1	0	2	0.255215
ENSG00000100106	TRIOBP	2	42	0.255294
ENSG00000215217	C5orf49	0	2	0.255313
ENSG00000124882	EREG	0	1	0.255319
ENSG00000204347	BTBD17	0	3	0.255369
ENSG00000129521	EGLN3	0	3	0.255381
ENSG00000129932	DOHH	0	2	0.255417
ENSG00000104064	GABPB1	0	2	0.255428
ENSG00000124812	CRISP1	0	2	0.255455
ENSG00000134007	ADAM20	1	16	0.255511
ENSG00000164251	F2RL1	0	2	0.255559
ENSG00000196418	ZNF124	0	6	0.255686
ENSG00000112306	RPS12	0	2	0.255736
ENSG00000164532	TBX20	0	2	0.255912
ENSG00000008196	TFAP2B	0	2	0.255921
ENSG00000241258	CRCP	0	3	0.255933
ENSG00000120833	SOCS2	0	2	0.256015
ENSG00000114331	ACAP2	1	15	0.256046
ENSG00000168061	SAC3D1	0	1	0.256069
ENSG00000008517	IL32	0	3	0.256073
ENSG00000188379	IFNA2	0	2	0.256084
ENSG00000013619	MAMLD1	1	20	0.256097
ENSG00000137692	DCUN1D5	0	1	0.256194
ENSG00000006015	REX1BD	0	2	0.25623
ENSG00000188981	MSANTD1	0	2	0.256274
ENSG00000166923	GREM1	0	2	0.256345
ENSG00000116117	PARD3B	1	20	0.256414
ENSG00000131016	AKAP12	1	24	0.256488
ENSG00000145757	SPATA9	0	3	0.256511
ENSG00000135441	BLOC1S1	0	2	0.256526
ENSG00000213906	LTB4R2	0	2	0.256568
ENSG00000183527	PSMG1	0	2	0.256599
ENSG00000197872	CYRIA	0	2	0.256631
ENSG00000121104	FAM117A	0	2	0.256635
ENSG00000152484	USP12	0	2	0.256652
ENSG00000117118	SDHB	0	2	0.256767
ENSG00000110944	IL23A	0	1	0.256841
ENSG00000168300	PCMTD1	0	2	0.256935
ENSG00000129158	SERGEF	0	2	0.256947
ENSG00000184502	GAST	0	2	0.256981
ENSG00000122783	CYREN	0	1	0.256996
ENSG00000128039	SRD5A3	0	2	0.257022
ENSG00000124571	XPO5	1	22	0.257119
ENSG00000187166	H1-7	0	3	0.257148
ENSG00000138757	G3BP2	0	2	0.257164
ENSG00000179528	LBX2	0	2	0.2572
ENSG00000128645	HOXD1	0	2	0.257234
ENSG00000131236	CAP1	0	2	0.257267
ENSG00000175104	TRAF6	0	2	0.257309
ENSG00000135446	CDK4	0	4	0.257359
ENSG00000118231	CRYGD	0	2	0.257362
ENSG00000171425	ZNF581	0	2	0.25739
ENSG00000184140	OR4F6	0	2	0.257405
ENSG00000104660	LEPROTL1	0	2	0.257417
ENSG00000162456	KNCN	0	2	0.257426
ENSG00000176895	OR51A7	0	2	0.257439
ENSG00000187024	PTRH1	0	2	0.257467
ENSG00000153339	TRAPPC8	1	23	0.257477
ENSG00000112237	CCNC	0	2	0.257561
ENSG00000165801	ARHGEF40	1	24	0.257592
ENSG00000114450	GNB4	0	2	0.257636
ENSG00000103066	PLA2G15	0	2	0.257729
ENSG00000078124	ACER3	0	2	0.257734
ENSG00000125952	MAX	0	2	0.257779
ENSG00000170689	HOXB9	0	3	0.257835
ENSG00000171843	MLLT3	0	2	0.257912
ENSG00000163344	PMVK	0	2	0.258101
ENSG00000117758	STX12	0	2	0.258106
ENSG00000142676	RPL11	0	2	0.258244
ENSG00000241119	UGT1A9	0	2	0.258359
ENSG00000145386	CCNA2	0	1	0.258399
ENSG00000175065	DSG4	1	21	0.258419
ENSG00000136319	TTC5	0	3	0.258436
ENSG00000166681	BEX3	0	1	0.258453
ENSG00000178403	NEUROG2	0	1	0.258453
ENSG00000198326	TMEM239	0	1	0.258453
ENSG00000126759	CFP	0	2	0.258488
ENSG00000123975	CKS2	0	2	0.258659
ENSG00000198887	SMC5	0	2	0.258733
ENSG00000126267	COX6B1	0	2	0.258741
ENSG00000165630	PRPF18	0	2	0.258834
ENSG00000137392	CLPS	0	2	0.258886
ENSG00000080561	MID2	0	3	0.25891
ENSG00000111215	PRR4	0	3	0.258938
ENSG00000177300	CLDN22	0	1	0.259019
ENSG00000197119	SLC25A29	0	2	0.259021
ENSG00000141429	GALNT1	0	1	0.25919
ENSG00000162482	AKR7A3	0	1	0.25926
ENSG00000146215	CRIP3	0	2	0.259274
ENSG00000180872	DEFB112	0	2	0.259286
ENSG00000188508	KRTDAP	0	2	0.25931
ENSG00000054803	CBLN4	0	3	0.259323
ENSG00000101812	H2BW2	0	1	0.259388
ENSG00000162998	FRZB	0	2	0.259421
ENSG00000164331	ANKRA2	0	2	0.259424
ENSG00000004846	ABCB5	1	14	0.259513
ENSG00000186487	MYT1L	1	23	0.259514
ENSG00000152213	ARL11	0	3	0.259542
ENSG00000123106	CCDC91	0	2	0.259561
ENSG00000142864	SERBP1	0	2	0.25967
ENSG00000116667	C1orf21	0	3	0.259724
ENSG00000165131	LLCFC1	0	3	0.259772
ENSG00000123552	USP45	0	2	0.259809
ENSG00000204397	CARD16	0	2	0.259841
ENSG00000204701	OR2J3	0	1	0.259886
ENSG00000089123	TASP1	0	2	0.259924
ENSG00000167705	RILP	0	1	0.259963
ENSG00000167800	TBX10	0	2	0.260088
ENSG00000162757	C1orf74	0	1	0.260169
ENSG00000172315	TP53RK	0	1	0.260169
ENSG00000125414	MYH2	1	20	0.260211
ENSG00000175809	CBLL2	0	2	0.260211
ENSG00000186470	BTN3A2	0	2	0.260214
ENSG00000187566	NHLRC1	0	3	0.260222
ENSG00000166181	API5	0	3	0.260248
ENSG00000144218	AFF3	1	23	0.260253
ENSG00000139515	PDX1	0	2	0.26028
ENSG00000182931	WFDC10B	0	1	0.260349
ENSG00000137077	CCL21	0	2	0.26038
ENSG00000166548	TK2	0	3	0.260388
ENSG00000166292	TMEM100	0	2	0.2604
ENSG00000164543	STK17A	0	3	0.260466
ENSG00000173452	TMEM196	0	1	0.26055
ENSG00000109113	RAB34	0	2	0.260564
ENSG00000146833	TRIM4	0	3	0.260636
ENSG00000135144	DTX1	0	3	0.260653
ENSG00000137463	MGARP	0	2	0.260665
ENSG00000101323	HAO1	0	2	0.260714
ENSG00000197798	FAM118B	0	1	0.260724
ENSG00000137877	SPTBN5	0	75	0.260728
ENSG00000066557	LRRC40	0	2	0.260828
ENSG00000177565	TBL1XR1	0	3	0.260829
ENSG00000204246	OR13C3	0	2	0.2609
ENSG00000089685	BIRC5	0	2	0.260938
ENSG00000117475	BLZF1	0	2	0.26095
ENSG00000213672	NCKIPSD	1	21	0.260974
ENSG00000144191	CNGA3	1	21	0.26102
ENSG00000153015	CWC27	0	2	0.261026
ENSG00000170271	FAXDC2	0	3	0.261038
ENSG00000120129	DUSP1	0	2	0.261094
ENSG00000178033	CALHM5	0	3	0.261133
ENSG00000168952	STXBP6	0	3	0.261138
ENSG00000134594	RAB33A	0	2	0.261145
ENSG00000071894	CPSF1	1	24	0.261154
ENSG00000147873	IFNA5	0	3	0.261191
ENSG00000155893	PXYLP1	0	3	0.2612
ENSG00000100104	SRRD	0	1	0.261213
ENSG00000168653	NDUFS5	0	1	0.261213
ENSG00000196646	ZNF136	0	2	0.26131
ENSG00000133740	E2F5	0	2	0.261321
ENSG00000152034	MCHR2	0	2	0.261324
ENSG00000102239	BRS3	0	3	0.26133
ENSG00000172733	PURG	0	2	0.261336
ENSG00000196865	NHLRC2	0	3	0.261369
ENSG00000156127	BATF	0	2	0.261374
ENSG00000250305	TRMT9B	1	23	0.261595
ENSG00000185721	DRG1	0	2	0.261641
ENSG00000073008	PVR	0	2	0.261722
ENSG00000145839	IL9	0	3	0.261736
ENSG00000206106	KRTAP22-2	0	2	0.261843
ENSG00000126001	CEP250	1	23	0.26189
ENSG00000102871	TRADD	0	1	0.261895
ENSG00000155287	SLC25A28	0	3	0.261904
ENSG00000134308	YWHAQ	0	2	0.26191
ENSG00000127252	PLAAT1	0	2	0.261914
ENSG00000178913	TAF7	0	2	0.261946
ENSG00000165443	PHYHIPL	0	2	0.261973
ENSG00000169704	GP9	0	2	0.26202
ENSG00000171224	FAM241B	0	2	0.262029
ENSG00000173239	LIPM	0	1	0.262082
ENSG00000145476	CYP4V2	0	3	0.262112
ENSG00000188243	COMMD6	0	2	0.262175
ENSG00000143842	SOX13	0	3	0.262243
ENSG00000147592	LACTB2	0	2	0.262278
ENSG00000226761	TAS2R46	0	3	0.262371
ENSG00000146085	MMUT	0	2	0.262429
ENSG00000075275	CELSR1	2	45	0.262443
ENSG00000106665	CLIP2	1	16	0.262465
ENSG00000112214	FHL5	0	2	0.262473
ENSG00000165704	HPRT1	0	1	0.262545
ENSG00000216588	IGSF23	0	1	0.262588
ENSG00000164291	ARSK	0	3	0.262637
ENSG00000174016	TENT5D	0	3	0.262727
ENSG00000115009	CCL20	0	2	0.26277
ENSG00000145365	TIFA	0	3	0.262863
ENSG00000254415	SIGLEC14	0	1	0.262913
ENSG00000100307	CBX7	0	3	0.263004
ENSG00000102886	GDPD3	0	2	0.263092
ENSG00000187735	TCEA1	0	3	0.263174
ENSG00000214456	PLIN5	0	2	0.263197
ENSG00000174448	STARD6	0	2	0.263204
ENSG00000110484	SCGB2A2	0	3	0.263234
ENSG00000178053	MLF1	0	2	0.263283
ENSG00000197653	DNAH10	0	78	0.263306
ENSG00000146067	FAM193B	1	24	0.26334
ENSG00000103037	SETD6	0	3	0.263341
ENSG00000177689	MAGEB10	0	2	0.263496
ENSG00000197245	FAM110D	0	2	0.263508
ENSG00000166503	HDGFL3	0	2	0.263595
ENSG00000116688	MFN2	1	18	0.263621
ENSG00000170367	CST5	0	1	0.263674
ENSG00000180383	DEFB124	0	2	0.263695
ENSG00000100519	PSMC6	0	2	0.263798
ENSG00000178878	APOLD1	0	1	0.263826
ENSG00000163464	CXCR1	0	2	0.263832
ENSG00000156253	RWDD2B	0	3	0.263845
ENSG00000064989	CALCRL	0	3	0.26387
ENSG00000166573	GALR1	0	3	0.264085
ENSG00000160401	CFAP157	0	2	0.264091
ENSG00000182247	UBE2E2	0	1	0.264099
ENSG00000185305	ARL15	0	1	0.264099
ENSG00000231213	PLSCR5	0	2	0.264126
ENSG00000111412	SPRING1	0	2	0.264229
ENSG00000178358	OR2D3	0	2	0.264259
ENSG00000160678	S100A1	0	3	0.264379
ENSG00000181963	OR52K2	0	1	0.264457
ENSG00000113196	HAND1	0	2	0.264549
ENSG00000100162	CENPM	0	1	0.264572
ENSG00000113048	MRPS27	0	1	0.264572
ENSG00000168329	CX3CR1	0	2	0.264572
ENSG00000185668	POU3F1	0	3	0.264645
ENSG00000164821	DEFA4	0	1	0.264689
ENSG00000081913	PHLPP1	1	25	0.264689
ENSG00000112245	PTP4A1	0	2	0.264792
ENSG00000159915	ZNF233	0	3	0.264803
ENSG00000137364	TPMT	0	2	0.26494
ENSG00000144040	SFXN5	0	2	0.264959
ENSG00000158477	CD1A	0	2	0.264965
ENSG00000125898	FAM110A	0	2	0.264977
ENSG00000137103	TMEM8B	0	2	0.264977
ENSG00000231861	OR5K2	0	2	0.265014
ENSG00000185742	C11orf87	0	2	0.265097
ENSG00000171121	KCNMB3	0	2	0.265218
ENSG00000078399	HOXA9	0	1	0.265231
ENSG00000143942	CHAC2	0	1	0.265231
ENSG00000174939	ASPHD1	0	1	0.265231
ENSG00000189068	VSTM1	0	2	0.265283
ENSG00000171766	GATM	0	3	0.265307
ENSG00000095981	KCNK16	0	2	0.265372
ENSG00000103707	MTFMT	0	3	0.265458
ENSG00000203705	TATDN3	0	2	0.265501
ENSG00000183671	GPR1	0	3	0.265569
ENSG00000140299	BNIP2	0	3	0.265569
ENSG00000137745	MMP13	0	2	0.2656
ENSG00000203942	C10orf62	0	2	0.26572
ENSG00000131876	SNRPA1	0	3	0.265745
ENSG00000177692	DNAJC28	0	2	0.265747
ENSG00000064652	SNX24	0	2	0.265794
ENSG00000171798	KNDC1	1	19	0.265815
ENSG00000204595	DPRX	0	2	0.265883
ENSG00000222018	FAM243A	0	3	0.265957
ENSG00000147679	UTP23	0	1	0.265961
ENSG00000204065	TCEAL5	0	2	0.265998
ENSG00000060138	YBX3	0	2	0.266002
ENSG00000165879	FRAT1	0	1	0.266074
ENSG00000174871	CNIH2	0	2	0.266174
ENSG00000179636	TPPP2	0	2	0.266243
ENSG00000196387	ZNF140	0	2	0.266273
ENSG00000138363	ATIC	1	12	0.266307
ENSG00000177732	SOX12	0	2	0.266392
ENSG00000175879	HOXD8	0	3	0.266395
ENSG00000163263	C1orf189	0	2	0.266503
ENSG00000197457	STMN3	0	2	0.266507
ENSG00000139656	SMIM2	0	2	0.266512
ENSG00000109519	GRPEL1	0	3	0.266548
ENSG00000092345	DAZL	0	2	0.266711
ENSG00000065057	NTHL1	0	3	0.266776
ENSG00000182179	UBA7	1	21	0.266889
ENSG00000121764	HCRTR1	0	3	0.266914
ENSG00000182307	C8orf33	0	2	0.267059
ENSG00000165828	PRAP1	0	2	0.267079
ENSG00000164885	CDK5	0	3	0.267083
ENSG00000130513	GDF15	0	2	0.267169
ENSG00000161558	TMEM143	0	2	0.267191
ENSG00000122694	GLIPR2	0	2	0.267194
ENSG00000187994	RINL	0	2	0.26732
ENSG00000198794	SCAMP5	0	3	0.267385
ENSG00000161970	RPL26	0	1	0.267396
ENSG00000132471	WBP2	0	3	0.267408
ENSG00000101745	ANKRD12	1	25	0.26741
ENSG00000159556	ISL2	0	2	0.26743
ENSG00000163377	TAFA4	0	3	0.267444
ENSG00000104412	EMC2	0	2	0.267457
ENSG00000132646	PCNA	0	3	0.267629
ENSG00000184524	CEND1	0	2	0.267683
ENSG00000165669	FAM204A	0	1	0.267705
ENSG00000187626	ZKSCAN4	0	2	0.267786
ENSG00000107789	MINPP1	0	2	0.267859
ENSG00000164897	TMUB1	0	3	0.267918
ENSG00000113328	CCNG1	0	3	0.267922
ENSG00000112530	PACRG	0	2	0.267992
ENSG00000149050	ZNF214	0	3	0.268018
ENSG00000136104	RNASEH2B	0	3	0.26803
ENSG00000169429	CXCL8	0	1	0.268039
ENSG00000186468	RPS23	0	1	0.268039
ENSG00000182187	CRYGB	0	2	0.268092
ENSG00000172379	ARNT2	1	22	0.268094
ENSG00000186205	MTARC1	0	3	0.268101
ENSG00000124469	CEACAM8	0	1	0.268148
ENSG00000160973	FOXH1	0	2	0.268176
ENSG00000014641	MDH1	0	2	0.268188
ENSG00000040487	SLC66A1	0	2	0.2682
ENSG00000189169	KRTAP10-12	0	4	0.268213
ENSG00000204420	MPIG6B	0	2	0.268234
ENSG00000099817	POLR2E	0	3	0.268296
ENSG00000183251	OR51B4	0	2	0.268315
ENSG00000139725	RHOF	0	2	0.268333
ENSG00000197020	ZNF100	0	2	0.268372
ENSG00000134470	IL15RA	0	3	0.268409
ENSG00000116731	PRDM2	1	20	0.268455
ENSG00000075790	BCAP29	0	2	0.268492
ENSG00000163734	CXCL3	0	1	0.268515
ENSG00000124839	RAB17	0	3	0.268535
ENSG00000172057	ORMDL3	0	2	0.268541
ENSG00000184916	JAG2	1	25	0.268556
ENSG00000116824	CD2	0	3	0.268599
ENSG00000187210	GCNT1	0	2	0.268626
ENSG00000171448	ZBTB26	0	3	0.268632
ENSG00000165799	RNASE7	0	2	0.26869
ENSG00000183783	KCTD8	0	2	0.268695
ENSG00000256235	SMIM3	0	2	0.268721
ENSG00000116521	SCAMP3	0	3	0.26878
ENSG00000165655	ZNF503	0	2	0.268818
ENSG00000154640	BTG3	0	2	0.268882
ENSG00000153029	MR1	0	2	0.268889
ENSG00000169035	KLK7	0	4	0.269012
ENSG00000102081	FMR1	0	2	0.269047
ENSG00000232268	OR52I1	0	3	0.269048
ENSG00000183770	FOXL2	0	2	0.269052
ENSG00000100101		0	3	0.269127
ENSG00000100206	DMC1	0	3	0.26916
ENSG00000181610	MRPS23	0	2	0.269173
ENSG00000042753	AP2S1	0	2	0.269178
ENSG00000111845	PAK1IP1	0	2	0.269215
ENSG00000149485	FADS1	0	2	0.269221
ENSG00000166927	MS4A7	0	2	0.269289
ENSG00000091527	CDV3	0	2	0.269316
ENSG00000127831	VIL1	1	20	0.269327
ENSG00000132286	TIMM10B	0	1	0.269329
ENSG00000132740	IGHMBP2	1	23	0.26935
ENSG00000221988	PPT2	0	2	0.269359
ENSG00000181649	PHLDA2	0	2	0.269454
ENSG00000198546	ZNF511	0	2	0.269463
ENSG00000178896	EXOSC4	0	3	0.269524
ENSG00000169413	RNASE6	0	3	0.269537
ENSG00000129214	SHBG	0	3	0.269542
ENSG00000105650	PDE4C	1	18	0.269621
ENSG00000165417	GTF2A1	0	2	0.269637
ENSG00000132570	PCBD2	0	2	0.269655
ENSG00000178726	THBD	0	3	0.269685
ENSG00000151229	SLC2A13	0	3	0.269729
ENSG00000159479	MED8	0	2	0.269756
ENSG00000114120	SLC25A36	0	1	0.269801
ENSG00000120471	TP53AIP1	0	1	0.269942
ENSG00000168389	MFSD2A	0	3	0.270004
ENSG00000113532	ST8SIA4	0	2	0.270013
ENSG00000244405	ETV5	0	2	0.270024
ENSG00000176788	BASP1	0	3	0.270026
ENSG00000121101	TEX14	1	18	0.270049
ENSG00000158526	TSR2	0	3	0.270143
ENSG00000164066	INTU	0	3	0.270154
ENSG00000188732	FAM221A	0	3	0.270172
ENSG00000121769	FABP3	0	1	0.270232
ENSG00000187918	OR51I2	0	1	0.270232
ENSG00000140990	NDUFB10	0	2	0.270269
ENSG00000171759	PAH	0	3	0.270287
ENSG00000064201	TSPAN32	0	3	0.270357
ENSG00000134758	RNF138	0	3	0.270364
ENSG00000177432	NAP1L5	0	2	0.270374
ENSG00000171763	SPATA5L1	0	2	0.270402
ENSG00000163191	S100A11	0	2	0.270405
ENSG00000161513	FDXR	0	2	0.270469
ENSG00000101542	CDH20	1	21	0.270482
ENSG00000167904	TMEM68	0	2	0.270569
ENSG00000233822	H2BC15	0	2	0.270621
ENSG00000169906	S100G	0	2	0.270707
ENSG00000164604	GPR85	0	3	0.270773
ENSG00000139160	ETFBKMT	0	3	0.270776
ENSG00000012822	CALCOCO1	1	22	0.27085
ENSG00000166479	TMX3	0	3	0.270864
ENSG00000260230	FRRS1L	0	3	0.270933
ENSG00000087460	GNAS	0	2	0.270971
ENSG00000240542	KRTAP9-1	0	3	0.27108
ENSG00000147421	HMBOX1	0	2	0.271085
ENSG00000136518	ACTL6A	0	2	0.271091
ENSG00000161281	COX7A1	0	2	0.271122
ENSG00000172365	OR5B2	0	3	0.2712
ENSG00000114744	COMMD2	0	2	0.271226
ENSG00000134508	CABLES1	0	2	0.271244
ENSG00000116237	ICMT	0	2	0.27133
ENSG00000148965	SAA4	0	2	0.271413
ENSG00000151379	MSGN1	0	2	0.271471
ENSG00000172346	CSDC2	0	2	0.271489
ENSG00000123095	BHLHE41	0	2	0.271497
ENSG00000198553	KCNRG	0	2	0.271525
ENSG00000010310	GIPR	0	2	0.271545
ENSG00000137285	TUBB2B	0	2	0.27165
ENSG00000125971	DYNLRB1	0	1	0.271654
ENSG00000135045	C9orf40	0	1	0.271654
ENSG00000174903	RAB1B	0	2	0.27173
ENSG00000168078	PBK	0	1	0.271756
ENSG00000106400	ZNHIT1	0	1	0.271761
ENSG00000160117	ANKLE1	0	1	0.271761
ENSG00000094841	UPRT	0	2	0.271825
ENSG00000255529	POLR2M	0	3	0.271882
ENSG00000189320	FAM180A	0	2	0.272049
ENSG00000196968	FUT11	0	2	0.272065
ENSG00000099381	SETD1A	1	23	0.272099
ENSG00000197893	NRAP	1	22	0.272148
ENSG00000165457	FOLR2	0	2	0.272164
ENSG00000188313	PLSCR1	0	2	0.272194
ENSG00000171396	KRTAP4-4	0	2	0.272211
ENSG00000135447	PPP1R1A	0	2	0.272235
ENSG00000109079	TNFAIP1	0	2	0.27232
ENSG00000168679	SLC16A4	0	2	0.272335
ENSG00000197329	PELI1	0	2	0.272364
ENSG00000105821	DNAJC2	0	3	0.272382
ENSG00000197938	OR5H2	0	2	0.272389
ENSG00000237190	CDKN2AIPNL	0	1	0.272393
ENSG00000154485	MMP21	0	3	0.272397
ENSG00000069493	CLEC2D	0	2	0.27243
ENSG00000169139	UBE2V2	0	2	0.272437
ENSG00000092439	TRPM7	1	21	0.272438
ENSG00000137142	IGFBPL1	0	3	0.272442
ENSG00000100380	ST13	0	2	0.272508
ENSG00000121274	TENT4B	0	2	0.272513
ENSG00000069482	GAL	0	2	0.272527
ENSG00000174437	ATP2A2	1	20	0.272545
ENSG00000198898	CAPZA2	0	3	0.272595
ENSG00000148943	LIN7C	0	1	0.272602
ENSG00000133985	TTC9	0	2	0.272679
ENSG00000172037	LAMB2	1	26	0.272693
ENSG00000178718	RPP25	0	2	0.272707
ENSG00000026559	KCNG1	0	1	0.272721
ENSG00000181418	DDN	0	2	0.27281
ENSG00000060140	STYK1	0	2	0.272829
ENSG00000175336	APOF	0	3	0.272883
ENSG00000163510	CWC22	0	4	0.272926
ENSG00000198369	SPRED2	0	2	0.272962
ENSG00000213762	ZNF134	0	2	0.272969
ENSG00000198818	SFT2D1	0	3	0.272979
ENSG00000111615	KRR1	0	2	0.272993
ENSG00000183763	TRAIP	0	3	0.273047
ENSG00000116288	PARK7	0	3	0.273057
ENSG00000173214	MFSD4B	0	4	0.273062
ENSG00000125817	CENPB	0	3	0.273104
ENSG00000126768	TIMM17B	0	2	0.273199
ENSG00000148704	VAX1	0	2	0.273216
ENSG00000187446	CHP1	0	2	0.27323
ENSG00000149557	FEZ1	0	2	0.273286
ENSG00000092199	HNRNPC	0	2	0.273308
ENSG00000115365	LANCL1	0	2	0.273316
ENSG00000160180	TFF3	0	2	0.273322
ENSG00000009844	VTA1	0	2	0.273342
ENSG00000184831	APOO	0	1	0.273383
ENSG00000169469	SPRR1B	0	2	0.273406
ENSG00000143786	CNIH3	0	2	0.273686
ENSG00000144560	VGLL4	0	2	0.273734
ENSG00000116857	TMEM9	0	2	0.273842
ENSG00000170953	OR8B12	0	3	0.273909
ENSG00000130766	SESN2	0	2	0.273926
ENSG00000204165	CXorf65	0	2	0.273978
ENSG00000147127	RAB41	0	3	0.273981
ENSG00000104324	CPQ	0	3	0.274022
ENSG00000112031	MTRF1L	0	2	0.274026
ENSG00000184588	PDE4B	0	3	0.274051
ENSG00000101844	ATG4A	0	2	0.274053
ENSG00000069849	ATP1B3	0	1	0.274138
ENSG00000110696	C11orf58	0	1	0.274138
ENSG00000135404	CD63	0	2	0.274144
ENSG00000133265	HSPBP1	0	2	0.274207
ENSG00000174567	GOLT1A	0	2	0.274356
ENSG00000171054	OR13H1	0	2	0.274382
ENSG00000204655	MOG	0	1	0.274427
ENSG00000131669	NINJ1	0	3	0.274463
ENSG00000101695	RNF125	0	1	0.274486
ENSG00000180008	SOCS4	0	3	0.27451
ENSG00000182687	GALR2	0	1	0.274564
ENSG00000181009	OR52N5	0	2	0.274567
ENSG00000177324	BEND2	1	13	0.274658
ENSG00000018189	RUFY3	0	3	0.274745
ENSG00000141971	MVB12A	0	3	0.274818
ENSG00000254636	ARMS2	0	1	0.274833
ENSG00000197961	ZNF121	0	3	0.274892
ENSG00000184207	PGP	0	3	0.274925
ENSG00000101811	CSTF2	0	4	0.274942
ENSG00000035115	SH3YL1	0	2	0.275008
ENSG00000187231	SESTD1	0	3	0.275013
ENSG00000203782	LORICRIN	0	2	0.275064
ENSG00000122223	CD244	0	2	0.275068
ENSG00000213265	TSGA13	0	2	0.275085
ENSG00000119185	ITGB1BP1	0	2	0.275148
ENSG00000168267	PTF1A	0	1	0.27518
ENSG00000101166	PRELID3B	0	3	0.275184
ENSG00000170522	ELOVL6	0	2	0.275216
ENSG00000160752	FDPS	0	3	0.275228
ENSG00000157992	KRTCAP3	0	2	0.275378
ENSG00000102854	MSLN	1	18	0.275551
ENSG00000109089	CDR2L	0	2	0.275561
ENSG00000198015	MRPL42	0	2	0.275565
ENSG00000138430	OLA1	0	3	0.275583
ENSG00000138166	DUSP5	0	3	0.275584
ENSG00000163815	CLEC3B	0	2	0.275585
ENSG00000174891	RSRC1	0	2	0.275603
ENSG00000163002	NUP35	0	3	0.275626
ENSG00000137168	PPIL1	0	2	0.275627
ENSG00000117650	NEK2	0	2	0.275651
ENSG00000127824	TUBA4A	0	3	0.275681
ENSG00000174564	IL20RB	0	2	0.275714
ENSG00000118242	MREG	0	2	0.275751
ENSG00000248385	TARM1	0	1	0.275754
ENSG00000204345	CD300LD	0	3	0.275784
ENSG00000101084	RAB5IF	0	1	0.275828
ENSG00000169507	SLC38A11	1	11	0.275831
ENSG00000122140	MRPS2	0	3	0.275877
ENSG00000116750	UCHL5	0	2	0.27592
ENSG00000058729	RIOK2	0	3	0.275957
ENSG00000123130	ACOT9	0	2	0.275998
ENSG00000161681	SHANK1	1	22	0.27608
ENSG00000159685	CHCHD6	0	3	0.276096
ENSG00000162441	LZIC	0	2	0.276144
ENSG00000001167	NFYA	0	3	0.276187
ENSG00000176887	SOX11	0	2	0.276267
ENSG00000145888	GLRA1	0	3	0.276268
ENSG00000082438	COBLL1	1	22	0.276282
ENSG00000187109	NAP1L1	0	2	0.276307
ENSG00000164761	TNFRSF11B	0	2	0.276342
ENSG00000165501	LRR1	0	3	0.276348
ENSG00000008394	MGST1	0	3	0.276382
ENSG00000135916	ITM2C	0	2	0.276395
ENSG00000118308	IRAG2	0	3	0.276416
ENSG00000162980	ARL5A	0	1	0.276428
ENSG00000198746	GPATCH3	0	3	0.276459
ENSG00000204669	C9orf57	0	2	0.276482
ENSG00000181938	GINS3	0	2	0.276516
ENSG00000122741	DCAF10	0	2	0.276581
ENSG00000166634	SERPINB12	0	2	0.276626
ENSG00000188107	EYS	1	27	0.276652
ENSG00000164736	SOX17	0	3	0.276679
ENSG00000131097	HIGD1B	0	4	0.276701
ENSG00000086991	NOX4	0	3	0.276716
ENSG00000126883	NUP214	1	23	0.276717
ENSG00000196944	OR2T4	0	3	0.276793
ENSG00000124466	LYPD3	0	3	0.276961
ENSG00000139537	CCDC65	0	2	0.276986
ENSG00000104219	ZDHHC2	0	3	0.277026
ENSG00000119139	TJP2	1	19	0.277058
ENSG00000182551	ADI1	0	1	0.277119
ENSG00000156206	CFAP161	0	2	0.277226
ENSG00000013392	RWDD2A	0	2	0.27733
ENSG00000130590	SAMD10	0	3	0.277528
ENSG00000136436	CALCOCO2	0	3	0.2776
ENSG00000166979	EVA1C	0	2	0.277608
ENSG00000130182	ZSCAN10	0	3	0.277615
ENSG00000134371	CDC73	0	3	0.277635
ENSG00000172320	OR5A1	0	2	0.277654
ENSG00000267467	APOC4	0	2	0.277679
ENSG00000204116	CHIC1	0	2	0.277816
ENSG00000151233	GXYLT1	0	3	0.27786
ENSG00000170222	ADPRM	0	3	0.277866
ENSG00000108433	GOSR2	0	3	0.277925
ENSG00000188931	CFAP126	0	1	0.277938
ENSG00000113368	LMNB1	0	3	0.277973
ENSG00000254466	OR4D10	0	2	0.277974
ENSG00000196998	WDR45	0	3	0.277991
ENSG00000116212	LRRC42	0	3	0.278
ENSG00000214376	VSTM5	0	4	0.278114
ENSG00000181035	SLC25A42	0	3	0.278124
ENSG00000188706	ZDHHC9	0	3	0.278308
ENSG00000112972	HMGCS1	0	2	0.278342
ENSG00000173992	CCS	0	2	0.278348
ENSG00000106244	PDAP1	0	3	0.278372
ENSG00000010671	BTK	0	1	0.278404
ENSG00000087842	PIR	0	3	0.278443
ENSG00000148303	RPL7A	0	3	0.278474
ENSG00000114455	HHLA2	0	3	0.2785
ENSG00000144426	NBEAL1	1	18	0.278536
ENSG00000189001	SBSN	0	2	0.278545
ENSG00000128254	C22orf24	0	3	0.278558
ENSG00000257218	GATC	0	2	0.278624
ENSG00000139351	SYCP3	0	1	0.278665
ENSG00000185267	CDNF	0	2	0.278713
ENSG00000158571	PFKFB1	0	2	0.278801
ENSG00000161911	TREML1	0	2	0.278816
ENSG00000241127	YAE1	0	3	0.279002
ENSG00000103485	QPRT	0	2	0.279043
ENSG00000180957	PITPNB	0	2	0.279074
ENSG00000221882	OR3A2	0	2	0.279075
ENSG00000114757	PEX5L	0	2	0.27913
ENSG00000120217	CD274	0	2	0.279155
ENSG00000136514	RTP4	0	2	0.279222
ENSG00000111666	CHPT1	0	2	0.279239
ENSG00000215218	UBE2QL1	0	2	0.279243
ENSG00000165471	MBL2	0	3	0.27929
ENSG00000186973	FAM183A	0	2	0.279357
ENSG00000164751	PEX2	0	2	0.27945
ENSG00000142599	RERE	1	27	0.279461
ENSG00000175745	NR2F1	0	3	0.279495
ENSG00000077616	NAALAD2	0	3	0.279573
ENSG00000189362	NEMP2	0	3	0.279592
ENSG00000133935	ERG28	0	2	0.279612
ENSG00000183597	TANGO2	0	2	0.279632
ENSG00000164091	WDR82	0	3	0.279646
ENSG00000165959	CLMN	1	25	0.279663
ENSG00000166405	RIC3	0	2	0.27967
ENSG00000127220	ABHD8	0	2	0.279746
ENSG00000182645	CCDC172	0	3	0.279763
ENSG00000258986	TMEM179	0	1	0.279791
ENSG00000204920	ZNF155	0	2	0.279794
ENSG00000164778	EN2	0	2	0.279795
ENSG00000167077	MEI1	1	16	0.279812
ENSG00000048140	TSPAN17	0	2	0.279824
ENSG00000145332	KLHL8	0	3	0.279885
ENSG00000164329	TENT2	0	2	0.279963
ENSG00000188816	HMX2	0	3	0.279969
ENSG00000185651	UBE2L3	0	3	0.280017
ENSG00000161798	AQP5	0	2	0.280061
ENSG00000163958	ZDHHC19	0	3	0.28009
ENSG00000166595	CIAO2B	0	3	0.280108
ENSG00000244025	KRTAP19-3	0	2	0.280116
ENSG00000084453	SLCO1A2	0	2	0.28016
ENSG00000154473	BUB3	0	2	0.280172
ENSG00000106991	ENG	0	3	0.280301
ENSG00000118137	APOA1	0	3	0.280421
ENSG00000184735	DDX53	0	3	0.280458
ENSG00000166822	TMEM170A	0	2	0.28047
ENSG00000188921	HACD4	0	3	0.280482
ENSG00000165118	C9orf64	0	2	0.280596
ENSG00000128713	HOXD11	0	3	0.280684
ENSG00000182575	NXPH3	0	2	0.280689
ENSG00000166793	YPEL4	0	1	0.280696
ENSG00000173728	C1orf100	0	1	0.280696
ENSG00000181467	RAP2B	0	1	0.280696
ENSG00000182952	HMGN4	0	3	0.280704
ENSG00000053328	METTL24	0	2	0.280779
ENSG00000161265	U2AF1L4	0	2	0.28078
ENSG00000188674	C2orf80	0	2	0.280789
ENSG00000169903	TM4SF4	0	2	0.280891
ENSG00000106692	FKTN	0	3	0.280922
ENSG00000067992	PDK3	0	3	0.280964
ENSG00000091164	TXNL1	0	3	0.281024
ENSG00000204086	RPA4	0	3	0.281024
ENSG00000162878	PKDCC	0	1	0.281076
ENSG00000181617	FDCSP	0	1	0.281076
ENSG00000118096	IFT46	0	2	0.281169
ENSG00000010610	CD4	0	2	0.2812
ENSG00000106415	GLCCI1	0	2	0.281201
ENSG00000178522	AMBN	0	3	0.28123
ENSG00000147604	RPL7	0	2	0.281249
ENSG00000037897	METTL1	0	3	0.281256
ENSG00000157214	STEAP2	0	2	0.28128
ENSG00000119922	IFIT2	0	3	0.281285
ENSG00000105514	RAB3D	0	3	0.281377
ENSG00000109189	USP46	0	3	0.281405
ENSG00000177414	UBE2U	0	2	0.28141
ENSG00000104231	ZFAND1	0	3	0.281446
ENSG00000133138	TBC1D8B	0	3	0.281448
ENSG00000187033	SAMD7	0	3	0.281468
ENSG00000183340	JRKL	0	2	0.281472
ENSG00000136689	IL1RN	0	2	0.2815
ENSG00000197826	CFAP299	0	2	0.281516
ENSG00000121644	DESI2	0	3	0.281522
ENSG00000167637	ZNF283	0	2	0.281522
ENSG00000099937	SERPIND1	0	3	0.281589
ENSG00000186166	CENATAC	0	3	0.281599
ENSG00000213927	CCL27	0	2	0.281639
ENSG00000196911	KPNA5	0	2	0.281654
ENSG00000065308	TRAM2	0	2	0.281683
ENSG00000076554	TPD52	0	2	0.281711
ENSG00000178363	CALML3	0	3	0.281726
ENSG00000133114	GPALPP1	0	4	0.281764
ENSG00000205846	CLEC6A	0	2	0.28186
ENSG00000186377	CYP4X1	0	3	0.281875
ENSG00000155966	AFF2	1	20	0.281887
ENSG00000106609	TMEM248	0	2	0.281915
ENSG00000173431	RNASE8	0	3	0.281921
ENSG00000197430	OPALIN	0	3	0.282015
ENSG00000166527	CLEC4D	0	3	0.282015
ENSG00000183346	CABCOCO1	0	3	0.282019
ENSG00000137101	CD72	0	2	0.282052
ENSG00000198585	NUDT16	0	3	0.282243
ENSG00000109424	UCP1	0	3	0.282304
ENSG00000042304	C2orf83	0	2	0.282464
ENSG00000168333	PPDPFL	0	3	0.282546
ENSG00000137821	LRRC49	0	3	0.282565
ENSG00000159761	C16orf86	0	2	0.282574
ENSG00000100811	YY1	0	3	0.28265
ENSG00000257704	INAFM1	0	2	0.282662
ENSG00000168890	TMEM150A	0	2	0.282742
ENSG00000143384	MCL1	0	3	0.28275
ENSG00000153832	FBXO36	0	2	0.282774
ENSG00000105298	CACTIN	0	3	0.282806
ENSG00000164086	DUSP7	0	3	0.282891
ENSG00000162727	OR2M5	0	2	0.282929
ENSG00000160131	VMA21	0	2	0.282931
ENSG00000167306	MYO5B	1	23	0.282946
ENSG00000096395	MLN	0	2	0.282952
ENSG00000100580	TMED8	0	3	0.282953
ENSG00000161082	CELF5	0	3	0.283008
ENSG00000185621	LMLN	0	3	0.283059
ENSG00000173947	PIFO	0	2	0.283153
ENSG00000100479	POLE2	0	3	0.283214
ENSG00000160325	CACFD1	0	2	0.283291
ENSG00000133800	LYVE1	0	2	0.283323
ENSG00000020633	RUNX3	0	2	0.283339
ENSG00000197150	ABCB8	1	24	0.283349
ENSG00000132825	PPP1R3D	0	2	0.283424
ENSG00000203805	PLPP4	0	3	0.283438
ENSG00000112210	RAB23	0	2	0.283454
ENSG00000131238	PPT1	0	2	0.283463
ENSG00000179813	FAM216B	0	2	0.283474
ENSG00000198498	TMA16	0	2	0.283514
ENSG00000166796	LDHC	0	2	0.283524
ENSG00000165606	DRGX	0	3	0.283673
ENSG00000075785	RAB7A	0	2	0.283703
ENSG00000025772	TOMM34	0	3	0.283733
ENSG00000137100	DCTN3	0	3	0.283806
ENSG00000135250	SRPK2	0	3	0.283809
ENSG00000143156	NME7	0	2	0.283846
ENSG00000124089	MC3R	0	2	0.283859
ENSG00000196099	OR6M1	0	3	0.2839
ENSG00000185842	DNAH14	0	2	0.283952
ENSG00000181965	NEUROG1	0	2	0.283957
ENSG00000169213	RAB3B	0	2	0.284008
ENSG00000075151	EIF4G3	1	25	0.284154
ENSG00000112212	TSPO2	0	3	0.284186
ENSG00000124562	SNRPC	0	2	0.284198
ENSG00000185527	PDE6G	0	1	0.284238
ENSG00000147614	ATP6V0D2	0	2	0.284291
ENSG00000166589	CDH16	1	22	0.284369
ENSG00000188822	CNR2	0	3	0.284385
ENSG00000205309	NT5M	0	2	0.284439
ENSG00000156170	NDUFAF6	0	3	0.284444
ENSG00000137210	TMEM14B	0	2	0.284537
ENSG00000154548	SRSF12	0	2	0.284568
ENSG00000224940	PRRT4	0	3	0.284585
ENSG00000148180	GSN	1	20	0.284586
ENSG00000214642	DEFB113	0	1	0.284643
ENSG00000090104	RGS1	0	3	0.284668
ENSG00000204421	LY6G6C	0	3	0.284733
ENSG00000117450	PRDX1	0	2	0.284735
ENSG00000166946	CCNDBP1	0	2	0.284776
ENSG00000165312	OTUD1	0	2	0.284888
ENSG00000124875	CXCL6	0	3	0.284908
ENSG00000205937	RNPS1	0	2	0.284927
ENSG00000205439	KRTAP12-3	0	3	0.284939
ENSG00000164603	BMT2	0	3	0.285012
ENSG00000213585	VDAC1	0	2	0.285033
ENSG00000196236	XPNPEP3	0	4	0.285156
ENSG00000105717	PBX4	0	2	0.285196
ENSG00000183914	DNAH2	2	48	0.285221
ENSG00000115946	PNO1	0	3	0.285258
ENSG00000106560	GIMAP2	0	2	0.285286
ENSG00000171135	JAGN1	0	2	0.285338
ENSG00000175093	SPSB4	0	2	0.285338
ENSG00000055950	MRPL43	0	3	0.285385
ENSG00000102054	RBBP7	0	3	0.285398
ENSG00000132026	RTBDN	0	2	0.285478
ENSG00000182533	CAV3	0	2	0.285569
ENSG00000169020	ATP5ME	0	2	0.285616
ENSG00000177599	ZNF491	0	3	0.285627
ENSG00000101751	POLI	0	3	0.285633
ENSG00000162594	IL23R	0	2	0.285643
ENSG00000070388	FGF22	0	3	0.285666
ENSG00000188175	HEPACAM2	0	3	0.285695
ENSG00000204010	IFIT1B	0	3	0.285716
ENSG00000142252	GEMIN7	0	3	0.285747
ENSG00000197016	ZNF470	0	3	0.285837
ENSG00000233276	GPX1	0	2	0.285974
ENSG00000108823	SGCA	0	2	0.285988
ENSG00000118292	C1orf54	0	3	0.286014
ENSG00000150628	SPATA4	0	3	0.28602
ENSG00000124201	ZNFX1	1	20	0.286049
ENSG00000075073	TACR2	0	3	0.286079
ENSG00000160255	ITGB2	1	20	0.286111
ENSG00000170906	NDUFA3	0	2	0.286119
ENSG00000112852	PCDHB2	0	1	0.286144
ENSG00000171773	NXNL1	0	3	0.286185
ENSG00000178761	FAM219B	0	2	0.286219
ENSG00000129244	ATP1B2	0	2	0.286299
ENSG00000081189	MEF2C	0	3	0.286314
ENSG00000171388	APLN	0	1	0.286356
ENSG00000006634	DBF4	0	2	0.286461
ENSG00000126756	UXT	0	1	0.286532
ENSG00000175602	CCDC85B	0	1	0.286555
ENSG00000169857	AVEN	0	2	0.286632
ENSG00000149554	CHEK1	0	3	0.286657
ENSG00000169372	CRADD	0	3	0.286719
ENSG00000174276	ZNHIT2	0	3	0.286742
ENSG00000175215	CTDSP2	0	2	0.286766
ENSG00000105173	CCNE1	0	3	0.286797
ENSG00000179409	GEMIN4	1	22	0.28684
ENSG00000183559	C10orf120	0	3	0.286908
ENSG00000180104	EXOC3	1	23	0.286911
ENSG00000105371	ICAM4	0	2	0.286985
ENSG00000104833	TUBB4A	0	2	0.286998
ENSG00000108813	DLX4	0	2	0.287022
ENSG00000108829	LRRC59	0	3	0.287157
ENSG00000070770	CSNK2A2	0	2	0.287185
ENSG00000120697	ALG5	0	2	0.28731
ENSG00000008197	TFAP2D	0	3	0.287321
ENSG00000185630	PBX1	0	2	0.287329
ENSG00000145451	GLRA3	0	3	0.28733
ENSG00000130193	THEM6	0	2	0.287372
ENSG00000166592	RRAD	0	2	0.287431
ENSG00000169181	GSG1L	0	3	0.287443
ENSG00000103254	ANTKMT	0	2	0.287491
ENSG00000145826	LECT2	0	1	0.28751
ENSG00000109534	GAR1	0	4	0.287518
ENSG00000173626	TRAPPC3L	0	2	0.287551
ENSG00000206150	RNASE13	0	2	0.287721
ENSG00000100558	PLEK2	0	3	0.287747
ENSG00000034713	GABARAPL2	0	2	0.287775
ENSG00000129535	NRL	0	1	0.287797
ENSG00000164822	DEFA6	0	1	0.287797
ENSG00000178381	ZFAND2A	0	2	0.287855
ENSG00000176410	DNAJC30	0	3	0.28798
ENSG00000130222	GADD45G	0	3	0.288187
ENSG00000130332	LSM7	0	2	0.288225
ENSG00000171786	NHLH1	0	3	0.288251
ENSG00000158195	WASF2	0	3	0.288275
ENSG00000178821	TMEM52	0	2	0.288287
ENSG00000134531	EMP1	0	3	0.288314
ENSG00000095970	TREM2	0	2	0.28832
ENSG00000181873	IBA57	0	2	0.288358
ENSG00000114315	HES1	0	3	0.288375
ENSG00000073754	CD5L	0	3	0.288376
ENSG00000149043	SYT8	0	3	0.288382
ENSG00000147138	GPR174	0	4	0.288389
ENSG00000145824	CXCL14	0	2	0.288402
ENSG00000180806	HOXC9	0	3	0.288459
ENSG00000102543	CDADC1	0	2	0.288465
ENSG00000143633	C1orf131	0	2	0.288524
ENSG00000086232	EIF2AK1	1	25	0.288532
ENSG00000013583	HEBP1	0	2	0.288567
ENSG00000170162	VGLL2	0	2	0.288613
ENSG00000168894	RNF181	0	2	0.28865
ENSG00000203797	DDO	0	2	0.288674
ENSG00000130826	DKC1	0	3	0.288901
ENSG00000143954	REG3G	0	3	0.288924
ENSG00000221933	OR2A25	0	3	0.288941
ENSG00000184698	OR51M1	0	2	0.288948
ENSG00000086289	EPDR1	0	2	0.288979
ENSG00000167460	TPM4	0	2	0.289015
ENSG00000137331	IER3	0	2	0.289057
ENSG00000168779	SHOX2	0	3	0.2891
ENSG00000204946	ZNF783	0	2	0.289113
ENSG00000149262	INTS4	0	4	0.289127
ENSG00000162300	ZFPL1	0	2	0.289132
ENSG00000111877	MCM9	1	19	0.289204
ENSG00000089063	TMEM230	0	3	0.289273
ENSG00000186017	ZNF566	0	2	0.289274
ENSG00000168269	FOXI1	0	3	0.289282
ENSG00000142961	MOB3C	0	3	0.289288
ENSG00000180340	FZD2	0	3	0.289356
ENSG00000006042	TMEM98	0	3	0.289451
ENSG00000006757	PNPLA4	0	3	0.289484
ENSG00000128973	CLN6	0	3	0.289549
ENSG00000184454	NCMAP	0	3	0.289552
ENSG00000186104	CYP2R1	0	2	0.289736
ENSG00000176597	B3GNT5	0	3	0.289758
ENSG00000163634	THOC7	0	2	0.289758
ENSG00000063180	CA11	0	3	0.289781
ENSG00000020922	MRE11	0	3	0.289783
ENSG00000165370	GPR101	0	4	0.289872
ENSG00000241644	INMT	0	3	0.289884
ENSG00000131051	RBM39	0	2	0.289927
ENSG00000242689	CNTF	0	1	0.28997
ENSG00000156103	MMP16	0	2	0.289974
ENSG00000185885	IFITM1	0	2	0.289989
ENSG00000103316	CRYM	0	2	0.290023
ENSG00000138670	RASGEF1B	0	3	0.290058
ENSG00000132821	VSTM2L	0	3	0.290058
ENSG00000137673	MMP7	0	2	0.290164
ENSG00000006652	IFRD1	0	2	0.290324
ENSG00000196975	ANXA4	0	2	0.290342
ENSG00000089356	FXYD3	0	4	0.29039
ENSG00000147183	CPXCR1	0	3	0.290407
ENSG00000102743	SLC25A15	0	4	0.290441
ENSG00000126821	SGPP1	0	2	0.29057
ENSG00000172458	IL17D	0	1	0.290615
ENSG00000117519	CNN3	0	2	0.290653
ENSG00000100298	APOBEC3H	0	2	0.290667
ENSG00000171561	OR2AT4	0	3	0.290826
ENSG00000176244	ACBD7	0	1	0.290889
ENSG00000109133	TMEM33	0	2	0.290895
ENSG00000214814	FER1L6	1	23	0.290946
ENSG00000172289	OR10V1	0	2	0.290947
ENSG00000101439	CST3	0	2	0.290992
ENSG00000170545	SMAGP	0	2	0.291033
ENSG00000145879	SPINK7	0	2	0.291043
ENSG00000175868	CALCB	0	3	0.291072
ENSG00000178665	ZNF713	0	3	0.291094
ENSG00000147509	RGS20	0	3	0.291173
ENSG00000101220	C20orf27	0	2	0.291238
ENSG00000166736	HTR3A	0	3	0.291416
ENSG00000166532	RIMKLB	0	3	0.291564
ENSG00000167910	CYP7A1	0	3	0.291589
ENSG00000206052	DOK6	0	3	0.291626
ENSG00000163737	PF4	0	3	0.291635
ENSG00000130649	CYP2E1	0	3	0.291653
ENSG00000102882	MAPK3	0	4	0.291764
ENSG00000049167	ERCC8	0	2	0.291836
ENSG00000138382	METTL5	0	3	0.291864
ENSG00000035141	FAM136A	0	2	0.291874
ENSG00000153495	TEX29	0	2	0.291946
ENSG00000117472	TSPAN1	0	2	0.291976
ENSG00000164695	CHMP4C	0	4	0.292054
ENSG00000167635	ZNF146	0	1	0.292068
ENSG00000184144	CNTN2	1	18	0.292081
ENSG00000163453	IGFBP7	0	3	0.292134
ENSG00000175305	CCNE2	0	2	0.292164
ENSG00000173559	NABP1	0	4	0.292181
ENSG00000180979	LRRC57	0	3	0.292186
ENSG00000115306	SPTBN1	2	48	0.292193
ENSG00000105352	CEACAM4	0	2	0.292235
ENSG00000123268	ATF1	0	3	0.292237
ENSG00000163762	TM4SF18	0	3	0.292292
ENSG00000138675	FGF5	0	3	0.292466
ENSG00000255423	EBLN2	0	3	0.29247
ENSG00000130734	ATG4D	0	3	0.292485
ENSG00000181609	OR52D1	0	3	0.292489
ENSG00000132698	RAB25	0	2	0.292508
ENSG00000120160	EQTN	0	3	0.29254
ENSG00000130643	CALY	0	2	0.292579
ENSG00000204498	NFKBIL1	0	3	0.292588
ENSG00000156587	UBE2L6	0	3	0.292623
ENSG00000155508	CNOT8	0	3	0.292626
ENSG00000145649	GZMA	0	2	0.29263
ENSG00000066056	TIE1	1	22	0.29268
ENSG00000143919	CAMKMT	0	3	0.292712
ENSG00000166046	TCP11L2	0	4	0.292734
ENSG00000180573	H2AC6	0	3	0.292745
ENSG00000105810	CDK6	0	3	0.292748
ENSG00000165688	PMPCA	0	3	0.292772
ENSG00000163155	LYSMD1	0	1	0.292813
ENSG00000198821	CD247	0	1	0.292813
ENSG00000144057	ST6GAL2	0	3	0.292856
ENSG00000155275	TRMT44	0	3	0.292931
ENSG00000160182	TFF1	0	3	0.292982
ENSG00000181619	GPR135	0	3	0.293007
ENSG00000010278	CD9	0	3	0.293019
ENSG00000171132	PRKCE	0	3	0.29304
ENSG00000235590	GNAS-AS1	0	4	0.29307
ENSG00000166869	CHP2	0	2	0.293096
ENSG00000136925	TSTD2	0	3	0.293113
ENSG00000137440	FGFBP1	0	2	0.293131
ENSG00000171421	MRPL36	0	2	0.29317
ENSG00000124225	PMEPA1	0	3	0.293207
ENSG00000158887	MPZ	0	3	0.29323
ENSG00000123609	NMI	0	3	0.293409
ENSG00000163736	PPBP	0	3	0.293458
ENSG00000183691	NOG	0	3	0.293477
ENSG00000178175	ZNF366	1	24	0.293485
ENSG00000119537	KDSR	0	2	0.293503
ENSG00000122965	RBM19	1	20	0.293534
ENSG00000107643	MAPK8	0	3	0.293562
ENSG00000004799	PDK4	0	2	0.293593
ENSG00000138439	FAM117B	0	3	0.293652
ENSG00000152078	TLCD4	0	2	0.293663
ENSG00000162616	DNAJB4	0	3	0.293743
ENSG00000089351	GRAMD1A	1	16	0.293764
ENSG00000145979	TBC1D7	0	2	0.293788
ENSG00000099834	CDHR5	1	20	0.293836
ENSG00000143878	RHOB	0	4	0.293848
ENSG00000143543	JTB	0	3	0.293909
ENSG00000185610	DBX2	0	3	0.293926
ENSG00000119715	ESRRB	0	2	0.293935
ENSG00000186440	OR6P1	0	3	0.293973
ENSG00000136527	TRA2B	0	2	0.2941
ENSG00000132591	ERAL1	0	2	0.294104
ENSG00000118420	UBE3D	0	2	0.294126
ENSG00000169908	TM4SF1	0	2	0.294143
ENSG00000146859	TMEM140	0	2	0.294145
ENSG00000089157	RPLP0	0	3	0.2942
ENSG00000067191	CACNB1	0	3	0.294306
ENSG00000221994	ZNF630	0	2	0.294325
ENSG00000139372	TDG	0	3	0.294383
ENSG00000187753	C9orf153	0	3	0.294398
ENSG00000085449	WDFY1	0	3	0.294476
ENSG00000187094	CCK	0	2	0.29449
ENSG00000107317	PTGDS	0	3	0.294559
ENSG00000163322	ABRAXAS1	0	3	0.294567
ENSG00000102287	GABRE	0	3	0.294584
ENSG00000115257	PCSK4	0	3	0.294615
ENSG00000197343	ZNF655	0	3	0.29472
ENSG00000132639	SNAP25	0	2	0.294722
ENSG00000135318	NT5E	0	4	0.29474
ENSG00000130203	APOE	0	4	0.294766
ENSG00000142546	NOSIP	0	3	0.294769
ENSG00000196711	ALKAL1	0	2	0.294808
ENSG00000115267	IFIH1	1	21	0.29482
ENSG00000174808	BTC	0	5	0.294952
ENSG00000165678	GHITM	0	3	0.294999
ENSG00000180481	GLIPR1L2	0	2	0.295011
ENSG00000081721	DUSP12	0	2	0.295027
ENSG00000101958	GLRA2	0	3	0.295037
ENSG00000139737	SLAIN1	0	3	0.295053
ENSG00000116574	RHOU	0	3	0.295089
ENSG00000221996	OR52B4	0	2	0.295144
ENSG00000177721	ANXA2R	0	3	0.295152
ENSG00000104047	DTWD1	0	2	0.295258
ENSG00000214097	SMCO1	0	2	0.295264
ENSG00000231824	AKAIN1	0	1	0.295292
ENSG00000138600	SPPL2A	0	4	0.295366
ENSG00000176723	ZNF843	0	3	0.295402
ENSG00000185689	C6orf201	0	2	0.295402
ENSG00000258873	DUXA	0	1	0.295437
ENSG00000151835	SACS	0	69	0.295448
ENSG00000167232	ZNF91	0	3	0.29545
ENSG00000157181	ODR4	0	3	0.295459
ENSG00000123810	B9D2	0	3	0.295512
ENSG00000159167	STC1	0	3	0.295565
ENSG00000141744	PNMT	0	2	0.29558
ENSG00000050820	BCAR1	1	22	0.29563
ENSG00000196358	NTNG2	0	3	0.295631
ENSG00000066427	ATXN3	0	3	0.29564
ENSG00000164129	NPY5R	0	3	0.295679
ENSG00000126012	KDM5C	1	22	0.295696
ENSG00000138813	C4orf17	0	3	0.295698
ENSG00000120645	IQSEC3	0	2	0.295758
ENSG00000196247	ZNF107	0	4	0.295801
ENSG00000256771	ZNF253	0	2	0.295846
ENSG00000115364	MRPL19	0	3	0.29586
ENSG00000178645	C10orf53	0	2	0.295905
ENSG00000105971	CAV2	0	3	0.295953
ENSG00000253117	OC90	0	3	0.295995
ENSG00000104497	SNX16	0	3	0.295999
ENSG00000167183	PRR15L	0	2	0.296002
ENSG00000105926	MPP6	0	3	0.296014
ENSG00000109193	SULT1E1	0	3	0.296015
ENSG00000151577	DRD3	0	4	0.296112
ENSG00000102409	BEX4	0	2	0.296146
ENSG00000214285	NPS	0	2	0.296318
ENSG00000134183	GNAT2	0	3	0.296339
ENSG00000152056	AP1S3	0	2	0.296351
ENSG00000086666	ZFAND6	0	1	0.296399
ENSG00000167578	RAB4B	0	3	0.296479
ENSG00000180357	ZNF609	1	26	0.29648
ENSG00000068985	PAGE1	0	3	0.296505
ENSG00000185681	MORN5	0	1	0.296516
ENSG00000144792	ZNF660	0	2	0.296517
ENSG00000140382	HMG20A	0	3	0.296585
ENSG00000170473	PYM1	0	3	0.296591
ENSG00000119471	HSDL2	0	3	0.2966
ENSG00000182793	GSTA5	0	2	0.296651
ENSG00000181027	FKRP	0	3	0.296662
ENSG00000176890	TYMS	0	3	0.296664
ENSG00000182271	TMIGD1	0	2	0.296668
ENSG00000029559	IBSP	0	3	0.296823
ENSG00000088726	TMEM40	0	3	0.296837
ENSG00000184349	EFNA5	0	3	0.296891
ENSG00000156990	RPUSD3	0	2	0.297037
ENSG00000139644	TMBIM6	0	3	0.297043
ENSG00000177932	ZNF354C	0	2	0.297064
ENSG00000108641	B9D1	0	3	0.297065
ENSG00000095110	NXPE1	0	2	0.297085
ENSG00000064607	SUGP2	1	21	0.297107
ENSG00000153094	BCL2L11	0	3	0.297151
ENSG00000111540	RAB5B	0	3	0.297199
ENSG00000159871	LYPD5	0	2	0.297212
ENSG00000187871	GFRAL	0	3	0.297246
ENSG00000198643	FAM3D	0	3	0.297294
ENSG00000128519	TAS2R16	0	2	0.297332
ENSG00000122512	PMS2	0	3	0.297348
ENSG00000115884	SDC1	0	3	0.297386
ENSG00000169220	RGS14	0	2	0.297399
ENSG00000124251	TP53TG5	0	2	0.297404
ENSG00000168395	ING5	0	3	0.297415
ENSG00000116990	MYCL	0	3	0.297437
ENSG00000119402	FBXW2	0	2	0.297512
ENSG00000141564	RPTOR	1	26	0.297564
ENSG00000101391	CDK5RAP1	0	2	0.297589
ENSG00000181458	TMEM45A	0	2	0.297603
ENSG00000078401	EDN1	0	2	0.297658
ENSG00000064270	ATP2C2	1	25	0.297668
ENSG00000123364	HOXC13	0	2	0.2977
ENSG00000186431	FCAR	0	3	0.297742
ENSG00000160221	GATD3A	0	3	0.29791
ENSG00000018869	ZNF582	0	3	0.297949
ENSG00000135269	TES	0	2	0.297968
ENSG00000100445	SDR39U1	0	2	0.297974
ENSG00000109743	BST1	0	3	0.297976
ENSG00000198242	RPL23A	0	3	0.298032
ENSG00000148187	MRRF	0	2	0.298111
ENSG00000084674	APOB	0	61	0.298115
ENSG00000243317	STMP1	0	3	0.2983
ENSG00000180287	PLD5	0	3	0.298303
ENSG00000160570	DEDD2	0	2	0.298323
ENSG00000130725	UBE2M	0	2	0.298347
ENSG00000102359	SRPX2	0	3	0.298404
ENSG00000131871	SELENOS	0	2	0.29842
ENSG00000135018	UBQLN1	0	3	0.298523
ENSG00000167378	IRGQ	0	2	0.298673
ENSG00000204695	OR14J1	0	2	0.2987
ENSG00000091542	ALKBH5	0	2	0.298712
ENSG00000133983	COX16	0	3	0.298734
ENSG00000108590	MED31	0	2	0.298752
ENSG00000137513	NARS2	0	4	0.298762
ENSG00000108469	RECQL5	1	25	0.298849
ENSG00000185306	C12orf56	0	3	0.298858
ENSG00000182899	RPL35A	0	3	0.298863
ENSG00000112183	RBM24	0	2	0.29887
ENSG00000111676	ATN1	1	23	0.299003
ENSG00000165202	OR1Q1	0	3	0.299008
ENSG00000134897	BIVM	0	3	0.299012
ENSG00000167065	DUSP18	0	3	0.299014
ENSG00000131943	C19orf12	0	3	0.299031
ENSG00000137766	UNC13C	1	20	0.29904
ENSG00000057663	ATG5	0	3	0.29907
ENSG00000102904	TSNAXIP1	0	3	0.299128
ENSG00000178795	GDPD4	0	3	0.299148
ENSG00000132434	LANCL2	0	4	0.299185
ENSG00000166352	IFTAP	0	3	0.299216
ENSG00000147799	ARHGAP39	1	25	0.299219
ENSG00000169951	ZNF764	0	2	0.299311
ENSG00000172459	OR5AR1	0	3	0.299341
ENSG00000168427	KLHL30	0	4	0.299341
ENSG00000213928	IRF9	0	4	0.299354
ENSG00000158806	NPM2	0	3	0.299415
ENSG00000164209	SLC25A46	0	3	0.299495
ENSG00000116035	VAX2	0	3	0.299506
ENSG00000172260	NEGR1	0	2	0.29958
ENSG00000196431	CRYBA4	0	3	0.299586
ENSG00000196976	LAGE3	0	3	0.299622
ENSG00000162897	FCAMR	0	2	0.299658
ENSG00000154099	DNAAF1	1	22	0.299724
ENSG00000135625	EGR4	0	3	0.299761
ENSG00000038358	EDC4	1	23	0.299842
ENSG00000131508	UBE2D2	0	3	0.299844
ENSG00000197045	GMFB	0	2	0.299846
ENSG00000113648	MACROH2A1	0	4	0.299855
ENSG00000159352	PSMD4	0	3	0.299894
ENSG00000172478	MAB21L4	0	3	0.299912
ENSG00000164253	WDR41	0	3	0.300047
ENSG00000159588	CCDC17	0	2	0.300096
ENSG00000164113	ADAD1	0	3	0.300146
ENSG00000177697	CD151	0	6	0.300168
ENSG00000205476	CCDC85C	0	1	0.300211
ENSG00000129682	FGF13	0	2	0.3003
ENSG00000096080	MRPS18A	0	3	0.300316
ENSG00000198650	TAT	0	3	0.300317
ENSG00000196743	GM2A	0	3	0.300321
ENSG00000147536	GINS4	0	2	0.300326
ENSG00000143224	PPOX	0	2	0.300409
ENSG00000146147	MLIP	0	2	0.30043
ENSG00000167850	CD300C	0	3	0.300449
ENSG00000110876	SELPLG	0	4	0.300565
ENSG00000183726	TMEM50A	0	2	0.300643
ENSG00000163412	EIF4E3	0	3	0.300649
ENSG00000104883	PEX11G	0	3	0.30067
ENSG00000164403	SHROOM1	0	3	0.300707
ENSG00000162188	GNG3	0	2	0.300736
ENSG00000169592	INO80E	0	5	0.300759
ENSG00000125775	SDCBP2	0	2	0.300766
ENSG00000101188	NTSR1	0	3	0.300768
ENSG00000163126	ANKRD23	0	3	0.300776
ENSG00000143740	SNAP47	0	4	0.30081
ENSG00000173614	NMNAT1	0	3	0.300827
ENSG00000114125	RNF7	0	2	0.300841
ENSG00000159958	TNFRSF13C	0	1	0.300853
ENSG00000169122	FAM110B	0	1	0.300853
ENSG00000131979	GCH1	0	3	0.300867
ENSG00000186862	PDZD7	0	3	0.300974
ENSG00000088543	C3orf18	0	3	0.300996
ENSG00000119335	SET	0	1	0.301062
ENSG00000174442	ZWILCH	0	4	0.301183
ENSG00000146005	PSD2	1	10	0.301237
ENSG00000115738	ID2	0	3	0.301255
ENSG00000161671	EMC10	0	3	0.301318
ENSG00000184117	NIPSNAP1	0	3	0.301348
ENSG00000138867	GUCD1	0	2	0.301411
ENSG00000125741	OPA3	0	4	0.301425
ENSG00000138449	SLC40A1	0	4	0.301433
ENSG00000128791	TWSG1	0	3	0.301433
ENSG00000188340	OR6N2	0	3	0.301436
ENSG00000119718	EIF2B2	0	4	0.301442
ENSG00000163803	PLB1	1	22	0.301451
ENSG00000175592	FOSL1	0	2	0.301477
ENSG00000154143	PANX3	0	3	0.301551
ENSG00000169136	ATF5	0	2	0.301681
ENSG00000205730	ITPRIPL2	0	3	0.301686
ENSG00000176281	OR4K5	0	2	0.301744
ENSG00000164219	PGGT1B	0	2	0.301771
ENSG00000057252	SOAT1	0	3	0.3018
ENSG00000105954	NPVF	0	1	0.301803
ENSG00000166323	C11orf65	0	1	0.301803
ENSG00000167925	GHDC	0	4	0.30182
ENSG00000134242	PTPN22	0	3	0.301864
ENSG00000149541	B3GAT3	0	3	0.301884
ENSG00000132964	CDK8	0	3	0.301895
ENSG00000163424	TEX55	0	2	0.301936
ENSG00000100156	SLC16A8	0	3	0.301936
ENSG00000167700	MFSD3	0	3	0.301984
ENSG00000173080	RXFP4	0	2	0.302053
ENSG00000042781	USH2A	0	67	0.302065
ENSG00000119314	PTBP3	0	2	0.302078
ENSG00000204576	PRR3	0	2	0.302124
ENSG00000198551	ZNF627	0	2	0.302148
ENSG00000077380	DYNC1I2	0	3	0.302199
ENSG00000162490	DRAXIN	0	3	0.302217
ENSG00000165934	CPSF2	0	3	0.302276
ENSG00000116285	ERRFI1	0	4	0.302319
ENSG00000198663	C6orf89	0	6	0.302327
ENSG00000175985	PLEKHD1	0	3	0.302336
ENSG00000163281	GNPDA2	0	2	0.302343
ENSG00000136783	NIPSNAP3A	0	4	0.302458
ENSG00000126895	AVPR2	0	2	0.302529
ENSG00000001629	ANKIB1	1	21	0.302694
ENSG00000117625	RCOR3	0	2	0.302786
ENSG00000036549	ZZZ3	0	3	0.302817
ENSG00000172336	POP7	0	3	0.302821
ENSG00000182831	C16orf72	0	3	0.302843
ENSG00000186684	CYP27C1	0	4	0.302856
ENSG00000168515	SCGB1D1	0	3	0.3029
ENSG00000109107	ALDOC	0	3	0.302967
ENSG00000141293	SKAP1	0	3	0.302978
ENSG00000205328	OR6C65	0	2	0.303012
ENSG00000125166	GOT2	0	3	0.303223
ENSG00000188038	NRN1L	0	3	0.303225
ENSG00000118363	SPCS2	0	1	0.303421
ENSG00000104442	ARMC1	0	2	0.303423
ENSG00000182870	GALNT9	0	2	0.303469
ENSG00000100095	SEZ6L	1	17	0.30347
ENSG00000011028	MRC2	1	24	0.303481
ENSG00000204001	LCN8	0	3	0.30357
ENSG00000149716	LTO1	0	2	0.30361
ENSG00000168461	RAB31	0	4	0.303654
ENSG00000104490	NCALD	0	3	0.303662
ENSG00000136982	DSCC1	0	3	0.303694
ENSG00000121716	PILRB	0	2	0.3037
ENSG00000132823	OSER1	0	3	0.30371
ENSG00000111886	GABRR2	0	3	0.303815
ENSG00000023041	ZDHHC6	0	3	0.303831
ENSG00000051108	HERPUD1	0	2	0.303841
ENSG00000213965	NUDT19	0	1	0.303848
ENSG00000164049	FBXW12	0	3	0.303892
ENSG00000070950	RAD18	0	2	0.3039
ENSG00000187514	PTMA	0	3	0.303962
ENSG00000150630	VEGFC	0	2	0.303966
ENSG00000180626	ZNF594	0	3	0.303991
ENSG00000101966	XIAP	0	2	0.304037
ENSG00000137404	NRM	0	4	0.304038
ENSG00000108018	SORCS1	1	27	0.30407
ENSG00000156928	MALSU1	0	3	0.304081
ENSG00000161180	CCDC116	0	3	0.30411
ENSG00000123843	C4BPB	0	2	0.304128
ENSG00000113282	CLINT1	0	3	0.304187
ENSG00000183814	LIN9	0	3	0.3042
ENSG00000131748	STARD3	0	3	0.304261
ENSG00000142046	TMEM91	0	3	0.304293
ENSG00000006607	FARP2	1	21	0.304301
ENSG00000163499	CRYBA2	0	3	0.304333
ENSG00000104626	ERI1	0	3	0.30443
ENSG00000151247	EIF4E	0	2	0.304449
ENSG00000111231	GPN3	0	3	0.30458
ENSG00000136872	ALDOB	0	3	0.304586
ENSG00000007376	RPUSD1	0	2	0.304591
ENSG00000204519	ZNF551	0	4	0.304597
ENSG00000109208	SMR3A	0	2	0.304606
ENSG00000169895	SYAP1	0	3	0.304616
ENSG00000109805	NCAPG	0	2	0.30468
ENSG00000123096	SSPN	0	3	0.304697
ENSG00000005302	MSL3	0	3	0.304753
ENSG00000100591	AHSA1	0	4	0.304754
ENSG00000152683	SLC30A6	0	3	0.304808
ENSG00000112062	MAPK14	0	3	0.304809
ENSG00000141252	VPS53	1	20	0.304823
ENSG00000171729	TMEM51	0	2	0.304827
ENSG00000104886	PLEKHJ1	0	2	0.304951
ENSG00000101162	TUBB1	0	3	0.304974
ENSG00000159882	ZNF230	0	5	0.305043
ENSG00000204616	TRIM31	0	4	0.305049
ENSG00000066739	ATG2B	1	27	0.305128
ENSG00000181019	NQO1	0	3	0.305148
ENSG00000186074	CD300LF	0	2	0.305149
ENSG00000109814	UGDH	0	3	0.305156
ENSG00000114779	ABHD14B	0	2	0.305189
ENSG00000160691	SHC1	0	4	0.305205
ENSG00000134602	STK26	0	3	0.305266
ENSG00000154080	CHST9	0	4	0.305289
ENSG00000136026	CKAP4	0	3	0.305337
ENSG00000170502	NUDT9	0	3	0.305377
ENSG00000162461	SLC25A34	0	3	0.305401
ENSG00000152291	TGOLN2	0	2	0.305404
ENSG00000212935	KRTAP10-3	0	3	0.305602
ENSG00000105968	H2AZ2	0	2	0.305607
ENSG00000140740	UQCRC2	0	3	0.30561
ENSG00000173451	THAP2	0	3	0.305667
ENSG00000162676	GFI1	0	2	0.305709
ENSG00000166192	SENP8	0	3	0.305737
ENSG00000119661	DNAL1	0	3	0.305792
ENSG00000130167	TSPAN16	0	6	0.305808
ENSG00000096968	JAK2	1	26	0.305853
ENSG00000224982	TMEM233	0	2	0.305963
ENSG00000136940	PDCL	0	3	0.305974
ENSG00000145850	TIMD4	0	4	0.305989
ENSG00000158711	ELK4	0	4	0.306003
ENSG00000076248	UNG	0	4	0.30611
ENSG00000044012	GUCA2B	0	3	0.306142
ENSG00000111224	PARP11	0	3	0.306189
ENSG00000079101	CLUL1	0	3	0.306205
ENSG00000164211	STARD4	0	3	0.306292
ENSG00000113141	IK	0	2	0.306323
ENSG00000163515	RETNLB	0	2	0.306337
ENSG00000006377	DLX6	0	3	0.306353
ENSG00000147571	CRH	0	1	0.30641
ENSG00000162892	IL24	0	2	0.306577
ENSG00000148450	MSRB2	0	3	0.306581
ENSG00000153551	CMTM7	0	3	0.306591
ENSG00000203872	C6orf163	0	3	0.306622
ENSG00000164344	KLKB1	0	3	0.306625
ENSG00000119915	ELOVL3	0	2	0.306691
ENSG00000135924	DNAJB2	0	4	0.306694
ENSG00000145283	SLC10A6	0	3	0.306723
ENSG00000154611	PSMA8	0	2	0.30675
ENSG00000153561	RMND5A	0	3	0.306752
ENSG00000176922	OR51S1	0	3	0.306824
ENSG00000100249	C22orf31	0	4	0.306937
ENSG00000186376	ZNF75D	0	3	0.306962
ENSG00000254440	PBOV1	0	2	0.307237
ENSG00000106261	ZKSCAN1	0	4	0.307257
ENSG00000101342	TLDC2	0	3	0.307265
ENSG00000144746	ARL6IP5	0	3	0.307292
ENSG00000122691	TWIST1	0	4	0.307361
ENSG00000205857	NANOGNB	0	2	0.30739
ENSG00000121068	TBX2	0	3	0.307391
ENSG00000128891	CCDC32	0	2	0.307398
ENSG00000124444	ZNF576	0	3	0.30745
ENSG00000050628	PTGER3	0	3	0.307452
ENSG00000227011	LINC02876	0	2	0.307524
ENSG00000100379	KCTD17	0	2	0.307534
ENSG00000157654	PALM2AKAP2	1	23	0.307562
ENSG00000169016	E2F6	0	3	0.307575
ENSG00000106524	ANKMY2	0	4	0.307673
ENSG00000127423	AUNIP	0	4	0.307725
ENSG00000197177	ADGRA1	0	4	0.307749
ENSG00000215790	SLC35E2A	0	3	0.307791
ENSG00000134253	TRIM45	0	3	0.307849
ENSG00000198520	ARMH1	0	3	0.307852
ENSG00000132604	TERF2	0	4	0.307884
ENSG00000102243	VGLL1	0	3	0.307999
ENSG00000179855	GIPC3	0	3	0.308174
ENSG00000047849	MAP4	1	18	0.308229
ENSG00000186265	BTLA	0	4	0.30824
ENSG00000105171	POP4	0	2	0.308259
ENSG00000124785	NRN1	0	3	0.308265
ENSG00000165244	ZNF367	0	3	0.308294
ENSG00000181104	F2R	0	4	0.308374
ENSG00000138134	STAMBPL1	0	3	0.308444
ENSG00000132326	PER2	1	27	0.308542
ENSG00000197863	ZNF790	0	3	0.308596
ENSG00000132436	FIGNL1	0	3	0.308599
ENSG00000164111	ANXA5	0	3	0.308606
ENSG00000124557	BTN1A1	0	2	0.308638
ENSG00000111911	HINT3	0	2	0.308671
ENSG00000170421	KRT8	0	2	0.30868
ENSG00000160961	ZNF333	0	3	0.308698
ENSG00000164325	TMEM174	0	4	0.308744
ENSG00000101888	NXT2	0	2	0.30882
ENSG00000205189	ZBTB10	0	3	0.308832
ENSG00000138669	PRKG2	0	3	0.308848
ENSG00000172073	TEX37	0	1	0.308859
ENSG00000064703	DDX20	0	2	0.308893
ENSG00000168994	PXDC1	0	3	0.308902
ENSG00000155011	DKK2	0	3	0.308932
ENSG00000119929	CUTC	0	2	0.308943
ENSG00000132465	JCHAIN	0	2	0.309053
ENSG00000133661	SFTPD	0	3	0.309066
ENSG00000117616	RSRP1	0	3	0.309106
ENSG00000112309	B3GAT2	0	3	0.309114
ENSG00000155542	SETD9	0	3	0.309119
ENSG00000136883	KIF12	0	3	0.309139
ENSG00000272514	CFAP206	0	4	0.309211
ENSG00000169116	PARM1	0	3	0.309229
ENSG00000179820	MYADM	0	3	0.30923
ENSG00000165259	HDX	0	2	0.309267
ENSG00000164104	HMGB2	0	3	0.309281
ENSG00000188408	MAGEB5	0	3	0.309291
ENSG00000054118	THRAP3	0	2	0.30931
ENSG00000037965	HOXC8	0	3	0.309334
ENSG00000140006	WDR89	0	2	0.309351
ENSG00000116793	PHTF1	0	2	0.309382
ENSG00000181786	ACTL9	0	2	0.309395
ENSG00000115507	OTX1	0	4	0.309419
ENSG00000179178	TMEM125	0	1	0.309446
ENSG00000185246	PRPF39	0	1	0.309446
ENSG00000215788	TNFRSF25	0	3	0.309446
ENSG00000181220	ZNF746	0	4	0.309489
ENSG00000212128	TAS2R13	0	3	0.30949
ENSG00000115386	REG1A	0	4	0.309507
ENSG00000198755	RPL10A	0	3	0.309507
ENSG00000141127	PRPSAP2	0	3	0.309605
ENSG00000164379	FOXQ1	0	3	0.309649
ENSG00000198723	TEX45	0	3	0.309714
ENSG00000155085	AK9	1	22	0.309776
ENSG00000182963	GJC1	0	3	0.309782
ENSG00000171160	MORN4	0	4	0.309815
ENSG00000158050	DUSP2	0	4	0.309938
ENSG00000179213	SIGLECL1	0	2	0.310075
ENSG00000257591	ZNF625	0	2	0.310172
ENSG00000096746	HNRNPH3	0	3	0.310185
ENSG00000167851	CD300A	0	3	0.31022
ENSG00000196329	GIMAP5	0	3	0.310258
ENSG00000166349	RAG1	0	4	0.310269
ENSG00000149091	DGKZ	1	25	0.310297
ENSG00000049130	KITLG	0	2	0.310336
ENSG00000010704	HFE	0	2	0.310354
ENSG00000177666	PNPLA2	0	3	0.310494
ENSG00000172716	SLFN11	0	3	0.310543
ENSG00000157856	DRC1	0	3	0.3106
ENSG00000133574	GIMAP4	0	3	0.310609
ENSG00000122584	NXPH1	0	3	0.310643
ENSG00000187944	C2orf66	0	2	0.310644
ENSG00000105825	TFPI2	0	2	0.310674
ENSG00000157734	SNX22	0	2	0.310727
ENSG00000258588	TRIM6-TRIM34	0	3	0.310765
ENSG00000185652	NTF3	0	2	0.310796
ENSG00000161277	THAP8	0	3	0.310813
ENSG00000140274	DUOXA2	0	2	0.310852
ENSG00000169249	ZRSR2	0	3	0.310855
ENSG00000130711	PRDM12	0	3	0.31095
ENSG00000150048	CLEC1A	0	3	0.310975
ENSG00000185404	SP140L	0	3	0.311032
ENSG00000015153	YAF2	0	3	0.311056
ENSG00000176900	OR51T1	0	1	0.311064
ENSG00000015479	MATR3	0	2	0.311084
ENSG00000167186	COQ7	0	3	0.31109
ENSG00000125255	SLC10A2	0	3	0.31111
ENSG00000085644	ZNF213	0	2	0.311147
ENSG00000187713	TMEM203	0	2	0.311184
ENSG00000170927	PKHD1	2	48	0.311209
ENSG00000205765	C5orf51	0	2	0.311273
ENSG00000163872	YEATS2	1	19	0.311369
ENSG00000077147	TM9SF3	0	3	0.311395
ENSG00000117091	CD48	0	3	0.311467
ENSG00000095319	NUP188	1	26	0.311552
ENSG00000167755	KLK6	0	3	0.311614
ENSG00000142867	BCL10	0	3	0.311655
ENSG00000101134	DOK5	0	2	0.311757
ENSG00000156384	SFR1	0	3	0.311805
ENSG00000256660	CLEC12B	0	2	0.311843
ENSG00000123636	BAZ2B	1	23	0.311844
ENSG00000143006	DMRTB1	0	6	0.311859
ENSG00000181513	ACBD4	0	2	0.31188
ENSG00000204653	ASPDH	0	4	0.311904
ENSG00000164830	OXR1	0	3	0.311909
ENSG00000119725	ZNF410	0	3	0.311928
ENSG00000145040	UCN2	0	3	0.312046
ENSG00000147160	AWAT2	0	2	0.312109
ENSG00000189283	FHIT	0	4	0.312111
ENSG00000248485	PCP4L1	0	2	0.312132
ENSG00000121067	SPOP	0	3	0.312135
ENSG00000172717	FAM71D	0	3	0.312182
ENSG00000113719	ERGIC1	0	4	0.3122
ENSG00000122952	ZWINT	0	4	0.312275
ENSG00000121236	TRIM6	0	4	0.312375
ENSG00000152422	XRCC4	0	3	0.312418
ENSG00000144867	SRPRB	0	3	0.312419
ENSG00000184811	TRARG1	0	3	0.312473
ENSG00000175938	ORAI3	0	3	0.312544
ENSG00000197724	PHF2	1	31	0.31256
ENSG00000185499	MUC1	0	3	0.312568
ENSG00000115138	POMC	0	3	0.312605
ENSG00000184293	CLECL1	0	1	0.312731
ENSG00000233608	TWIST2	0	2	0.312809
ENSG00000167815	PRDX2	0	3	0.312809
ENSG00000140993	TIGD7	0	3	0.312845
ENSG00000198133	TMEM229B	0	2	0.312846
ENSG00000036473	OTC	0	3	0.312878
ENSG00000170619	COMMD5	0	3	0.312951
ENSG00000166925	TSC22D4	0	4	0.313035
ENSG00000079335	CDC14A	0	3	0.313096
ENSG00000170276	HSPB2	0	3	0.3131
ENSG00000244486	SCARF2	0	3	0.313142
ENSG00000167770	OTUB1	0	3	0.313148
ENSG00000165983	PTER	0	2	0.313255
ENSG00000143001	TMEM61	0	3	0.313287
ENSG00000164953	TMEM67	0	3	0.31333
ENSG00000135747	ZNF670-ZNF695	0	2	0.313372
ENSG00000164303	ENPP6	0	3	0.313385
ENSG00000120279	MYCT1	0	3	0.313461
ENSG00000173960	UBXN2A	0	2	0.313499
ENSG00000173262	SLC2A14	0	3	0.313536
ENSG00000213719	CLIC1	0	3	0.313634
ENSG00000184924	PTRHD1	0	3	0.313641
ENSG00000164708	PGAM2	0	3	0.313664
ENSG00000100023	PPIL2	0	3	0.313808
ENSG00000185149	NPY2R	0	3	0.313815
ENSG00000150510	FAM124A	0	2	0.313832
ENSG00000163482	STK36	1	23	0.313888
ENSG00000083857	FAT1	3	92	0.313953
ENSG00000135069	PSAT1	0	2	0.314183
ENSG00000137337	MDC1	1	26	0.314199
ENSG00000186635	ARAP1	1	27	0.314243
ENSG00000100938	GMPR2	0	3	0.314275
ENSG00000113240	CLK4	0	3	0.314335
ENSG00000144339	TMEFF2	0	4	0.314346
ENSG00000196072	BLOC1S2	0	3	0.314347
ENSG00000121900	TMEM54	0	2	0.314351
ENSG00000125872	LRRN4	0	3	0.314367
ENSG00000185112	FAM43A	0	1	0.314367
ENSG00000117280	RAB29	0	2	0.314387
ENSG00000182352	C17orf77	0	3	0.314411
ENSG00000203727	SAMD5	0	2	0.314457
ENSG00000149792	MRPL49	0	3	0.314721
ENSG00000111671	SPSB2	0	3	0.314727
ENSG00000161203	AP2M1	0	2	0.314797
ENSG00000165376	CLDN2	0	2	0.314798
ENSG00000179431	FJX1	0	3	0.314895
ENSG00000108100	CCNY	0	3	0.314913
ENSG00000128617	OPN1SW	0	3	0.314913
ENSG00000198576	ARC	0	3	0.314925
ENSG00000138071	ACTR2	0	2	0.314931
ENSG00000197403	OR6N1	0	3	0.314941
ENSG00000143353	LYPLAL1	0	3	0.315007
ENSG00000105438	KDELR1	0	3	0.315119
ENSG00000120675	DNAJC15	0	3	0.315255
ENSG00000160181	TFF2	0	3	0.315263
ENSG00000188269	OR7A5	0	4	0.315296
ENSG00000183640	KRTAP8-1	0	3	0.315302
ENSG00000173250	GPR151	0	3	0.315333
ENSG00000138685	FGF2	0	3	0.315343
ENSG00000115457	IGFBP2	0	2	0.315404
ENSG00000205758	CRYZL1	0	3	0.315466
ENSG00000026751	SLAMF7	0	4	0.315525
ENSG00000175792	RUVBL1	0	4	0.315548
ENSG00000107796	ACTA2	0	3	0.315589
ENSG00000135083	CCNJL	0	3	0.315618
ENSG00000118961	LDAH	0	4	0.315623
ENSG00000204315	FKBPL	0	4	0.31563
ENSG00000149806	FAU	0	2	0.315692
ENSG00000125820	NKX2-2	0	3	0.315701
ENSG00000182141	ZNF708	0	2	0.315764
ENSG00000175567	UCP2	0	3	0.315889
ENSG00000225781	OR6V1	0	3	0.315978
ENSG00000136231	IGF2BP3	0	4	0.316038
ENSG00000180539	C9orf139	0	2	0.31614
ENSG00000198390	KRTAP13-1	0	3	0.316142
ENSG00000164651	SP8	0	3	0.316151
ENSG00000111348	ARHGDIB	0	4	0.316201
ENSG00000172179	PRL	0	3	0.316212
ENSG00000186010	NDUFA13	0	4	0.31626
ENSG00000197562	RAB40C	0	3	0.316278
ENSG00000249861	LGALS16	0	2	0.316304
ENSG00000078589	P2RY10	0	2	0.316435
ENSG00000109576	AADAT	0	3	0.31646
ENSG00000182968	SOX1	0	3	0.316486
ENSG00000170419	VSTM2A	0	2	0.316486
ENSG00000169194	IL13	0	3	0.316494
ENSG00000109084	TMEM97	0	2	0.316554
ENSG00000184047	DIABLO	0	3	0.31656
ENSG00000122034	GTF3A	0	2	0.31657
ENSG00000112304	ACOT13	0	2	0.316596
ENSG00000129514	FOXA1	0	4	0.316695
ENSG00000133627	ACTR3B	0	3	0.31676
ENSG00000100473	COCH	0	4	0.316773
ENSG00000175793	SFN	0	4	0.316789
ENSG00000104205	SGK3	0	4	0.316815
ENSG00000162746	FCRLB	0	3	0.316822
ENSG00000120662	MTRF1	0	2	0.316835
ENSG00000117595	IRF6	0	2	0.316858
ENSG00000122557	HERPUD2	0	2	0.316877
ENSG00000185900	POMK	0	3	0.316886
ENSG00000166426	CRABP1	0	3	0.3169
ENSG00000243335	KCTD7	0	2	0.316918
ENSG00000143862	ARL8A	0	3	0.31694
ENSG00000221900	POM121L12	0	3	0.316951
ENSG00000109171	SLAIN2	0	3	0.316977
ENSG00000141349	G6PC3	0	2	0.316989
ENSG00000042493	CAPG	0	3	0.31701
ENSG00000223865	HLA-DPB1	0	3	0.317037
ENSG00000156831	NSMCE2	0	3	0.317072
ENSG00000145362	ANK2	2	48	0.317092
ENSG00000159445	THEM4	0	3	0.317153
ENSG00000139793	MBNL2	0	4	0.317223
ENSG00000128284	APOL3	0	2	0.317333
ENSG00000158985	CDC42SE2	0	2	0.317363
ENSG00000151552	QDPR	0	3	0.317375
ENSG00000185385	OR7A17	0	4	0.31738
ENSG00000151726	ACSL1	1	24	0.317452
ENSG00000165794	SLC39A2	0	3	0.317536
ENSG00000251247	ZNF345	0	4	0.317554
ENSG00000065320	NTN1	0	3	0.317555
ENSG00000228300	FAM174C	0	3	0.317564
ENSG00000181751	MACIR	0	3	0.317583
ENSG00000143248	RGS5	0	2	0.317587
ENSG00000167749	KLK4	0	4	0.317698
ENSG00000156639	ZFAND3	0	2	0.317707
ENSG00000141219	C17orf80	0	3	0.317751
ENSG00000120158	RCL1	0	4	0.317774
ENSG00000099958	DERL3	0	3	0.317805
ENSG00000103479	RBL2	0	3	0.317868
ENSG00000169087	HSPBAP1	0	3	0.317897
ENSG00000106952	TNFSF8	0	3	0.317908
ENSG00000166930	MS4A5	0	2	0.317955
ENSG00000128218	VPREB3	0	6	0.31801
ENSG00000005175	RPAP3	0	3	0.318182
ENSG00000067064	IDI1	0	3	0.318187
ENSG00000104164	BLOC1S6	0	1	0.318214
ENSG00000214756	CSKMT	0	3	0.31824
ENSG00000203737	GPR52	0	4	0.318245
ENSG00000100288	CHKB	0	3	0.318278
ENSG00000213996	TM6SF2	0	3	0.318343
ENSG00000166170	BAG5	0	4	0.318353
ENSG00000163389	POGLUT1	0	3	0.318377
ENSG00000168090	COPS6	0	4	0.318415
ENSG00000181718	OR5T2	0	3	0.318417
ENSG00000119559	C19orf25	0	3	0.318466
ENSG00000118246	FASTKD2	0	3	0.318484
ENSG00000180398	MCFD2	0	2	0.318496
ENSG00000155792	DEPTOR	0	4	0.318504
ENSG00000170091	NSG2	0	2	0.318538
ENSG00000163517	HDAC11	0	4	0.318575
ENSG00000112658	SRF	0	4	0.318578
ENSG00000185015	CA13	0	3	0.318595
ENSG00000133742	CA1	0	3	0.318648
ENSG00000136816	TOR1B	0	2	0.318714
ENSG00000165215	CLDN3	0	2	0.318734
ENSG00000179639	FCER1A	0	3	0.318744
ENSG00000204381	LAYN	0	3	0.318771
ENSG00000138190	EXOC6	0	4	0.318932
ENSG00000092841	MYL6	0	2	0.318956
ENSG00000182107	TMEM30B	0	3	0.319012
ENSG00000095585	BLNK	0	5	0.319097
ENSG00000223609	HBD	0	3	0.319102
ENSG00000178988	MRFAP1L1	0	1	0.319104
ENSG00000160606	TLCD1	0	3	0.319132
ENSG00000180919	OR56B4	0	3	0.319139
ENSG00000112651	MRPL2	0	3	0.319193
ENSG00000237541	HLA-DQA2	0	2	0.319308
ENSG00000171469	ZNF561	0	2	0.319356
ENSG00000185942	NKAIN3	0	4	0.319372
ENSG00000188368	PRR19	0	3	0.319424
ENSG00000104979	C19orf53	0	3	0.319435
ENSG00000214513	NOTO	0	2	0.31946
ENSG00000153487	ING1	0	3	0.319509
ENSG00000132485	ZRANB2	0	4	0.31951
ENSG00000099994	SUSD2	0	4	0.319516
ENSG00000116761	CTH	0	3	0.319523
ENSG00000151287	TEX30	0	3	0.319582
ENSG00000186806	VSIG10L	0	3	0.319602
ENSG00000164983	TMEM65	0	3	0.319699
ENSG00000156795	NTAQ1	0	3	0.319719
ENSG00000175054	ATR	1	29	0.319741
ENSG00000119414	PPP6C	0	3	0.319774
ENSG00000157823	AP3S2	0	1	0.319801
ENSG00000162817	C1orf115	0	3	0.319825
ENSG00000132254	ARFIP2	0	3	0.319828
ENSG00000169062	UPF3A	0	4	0.319857
ENSG00000111727	HCFC2	0	3	0.319978
ENSG00000179833	SERTAD2	0	3	0.320004
ENSG00000153944	MSI2	0	3	0.320158
ENSG00000138385	SSB	0	2	0.320182
ENSG00000184788	SATL1	0	7	0.320184
ENSG00000157060	SHCBP1L	0	3	0.320208
ENSG00000017797	RALBP1	0	3	0.320238
ENSG00000108510	MED13	1	29	0.320258
ENSG00000119865	CNRIP1	0	3	0.320259
ENSG00000221836	OR2A5	0	3	0.320267
ENSG00000175582	RAB6A	0	2	0.320283
ENSG00000148690	FRA10AC1	0	3	0.320315
ENSG00000125779	PANK2	0	4	0.320337
ENSG00000177600	RPLP2	0	3	0.320344
ENSG00000180817	PPA1	0	3	0.320392
ENSG00000151131	C12orf45	0	2	0.320394
ENSG00000139549	DHH	0	2	0.320413
ENSG00000107147	KCNT1	1	27	0.320562
ENSG00000177489	OR2G2	0	3	0.32057
ENSG00000112110	MRPL18	0	3	0.320573
ENSG00000110852	CLEC2B	0	3	0.320603
ENSG00000242028	HYPK	0	1	0.320612
ENSG00000180667	YOD1	0	3	0.32064
ENSG00000181638	ZFP41	0	2	0.320656
ENSG00000175893	ZDHHC21	0	3	0.320661
ENSG00000197921	HES5	0	2	0.320663
ENSG00000197410	DCHS2	2	54	0.320672
ENSG00000131116	ZNF428	0	2	0.320745
ENSG00000188033	ZNF490	0	2	0.320754
ENSG00000099622	CIRBP	0	3	0.320809
ENSG00000186207	LCE5A	0	3	0.320814
ENSG00000116874	WARS2	0	4	0.320818
ENSG00000135624	CCT7	0	4	0.320828
ENSG00000171848	RRM2	0	4	0.32085
ENSG00000124574	ABCC10	1	23	0.320963
ENSG00000146410	MTFR2	0	3	0.320983
ENSG00000084207	GSTP1	0	3	0.321071
ENSG00000118507	AKAP7	0	3	0.321176
ENSG00000090863	GLG1	1	23	0.321247
ENSG00000099246	RAB18	0	3	0.321294
ENSG00000087494	PTHLH	0	2	0.321316
ENSG00000118785	SPP1	0	4	0.32138
ENSG00000100151	PICK1	0	3	0.321502
ENSG00000106089	STX1A	0	4	0.321502
ENSG00000068654	POLR1A	1	25	0.321511
ENSG00000145781	COMMD10	0	3	0.321561
ENSG00000111052	LIN7A	0	3	0.321659
ENSG00000139974	SLC38A6	0	4	0.321672
ENSG00000160781	PAQR6	0	3	0.321681
ENSG00000164934	DCAF13	0	3	0.3217
ENSG00000132507	EIF5A	0	1	0.321759
ENSG00000085063	CD59	0	3	0.321777
ENSG00000198865	CCDC152	0	3	0.321801
ENSG00000242372	EIF6	0	3	0.321904
ENSG00000197757	HOXC6	0	3	0.321971
ENSG00000182405	PGBD4	0	3	0.321983
ENSG00000166509	CLEC3A	0	4	0.322005
ENSG00000157017	GHRL	0	3	0.322011
ENSG00000126432	PRDX5	0	4	0.322097
ENSG00000198805	PNP	0	4	0.322113
ENSG00000065000	AP3D1	1	24	0.32216
ENSG00000114021	NIT2	0	3	0.322355
ENSG00000153879	CEBPG	0	3	0.3224
ENSG00000100612	DHRS7	0	4	0.322777
ENSG00000179958	DCTPP1	0	3	0.32278
ENSG00000203784	LELP1	0	3	0.322836
ENSG00000120075	HOXB5	0	3	0.322882
ENSG00000100360	IFT27	0	3	0.322909
ENSG00000169714	CNBP	0	3	0.323133
ENSG00000151414	NEK7	0	4	0.323193
ENSG00000176020	AMIGO3	0	3	0.323231
ENSG00000012174	MBTPS2	0	4	0.323231
ENSG00000100403	ZC3H7B	1	22	0.323347
ENSG00000163875	MEAF6	0	3	0.32335
ENSG00000161896	IP6K3	0	3	0.323379
ENSG00000100122	CRYBB1	0	4	0.323379
ENSG00000175416	CLTB	0	2	0.323383
ENSG00000197361	FBXL22	0	2	0.323406
ENSG00000089692	LAG3	0	3	0.323439
ENSG00000146378	TAAR2	0	3	0.323644
ENSG00000184209	SNRNP35	0	4	0.32374
ENSG00000164620	RELL2	0	3	0.323774
ENSG00000156006	NAT2	0	3	0.323792
ENSG00000180543	TSPYL5	0	4	0.323809
ENSG00000227507	LTB	0	4	0.323906
ENSG00000197647	ZNF433	1	18	0.323939
ENSG00000139405	RITA1	0	3	0.323949
ENSG00000120725	SIL1	1	25	0.323983
ENSG00000119699	TGFB3	0	4	0.323994
ENSG00000130165	ELOF1	0	3	0.323999
ENSG00000171303	KCNK3	0	4	0.324031
ENSG00000183160	TMEM119	0	3	0.324132
ENSG00000078596	ITM2A	0	2	0.324227
ENSG00000184486	POU3F2	0	3	0.32424
ENSG00000030110	BAK1	0	4	0.324273
ENSG00000164366	CCDC127	0	3	0.324289
ENSG00000125454	SLC25A19	0	3	0.324301
ENSG00000071575	TRIB2	0	4	0.324322
ENSG00000135324	MRAP2	0	4	0.324401
ENSG00000071677	PRLH	0	3	0.324411
ENSG00000183571	PGPEP1L	0	4	0.32449
ENSG00000129696	TTI2	0	3	0.324515
ENSG00000138663	COPS4	0	5	0.324622
ENSG00000163378	EOGT	0	3	0.324648
ENSG00000128652	HOXD3	0	3	0.324661
ENSG00000167074	TEF	0	3	0.324687
ENSG00000205089	CCNI2	0	2	0.324701
ENSG00000164080	RAD54L2	1	25	0.32473
ENSG00000124145	SDC4	0	4	0.324754
ENSG00000177885	GRB2	0	4	0.324782
ENSG00000188493	C19orf54	0	4	0.324782
ENSG00000167118	URM1	0	4	0.324831
ENSG00000111644	ACRBP	0	3	0.324845
ENSG00000006016	CRLF1	0	5	0.324885
ENSG00000175287	PHYHD1	0	3	0.324912
ENSG00000143595	AQP10	0	2	0.32494
ENSG00000177294	FBXO39	0	3	0.324954
ENSG00000197162	ZNF785	0	4	0.324993
ENSG00000132975	GPR12	0	2	0.325003
ENSG00000134461	ANKRD16	0	4	0.325005
ENSG00000135679	MDM2	0	3	0.325009
ENSG00000143178	TBX19	0	3	0.325074
ENSG00000174953	DHX36	0	7	0.325175
ENSG00000106565	TMEM176B	0	3	0.325177
ENSG00000168530	MYL1	0	3	0.325212
ENSG00000198795	ZNF521	1	24	0.325283
ENSG00000007341	ST7L	0	4	0.325301
ENSG00000146373	RNF217	0	3	0.325326
ENSG00000022277	RTF2	0	3	0.325368
ENSG00000108551	RASD1	0	4	0.325373
ENSG00000092051	JPH4	0	2	0.325423
ENSG00000186260	MRTFB	1	23	0.325503
ENSG00000168412	MTNR1A	0	3	0.325538
ENSG00000170929	OR1M1	0	4	0.325541
ENSG00000242732	RTL5	0	4	0.325609
ENSG00000123892	RAB38	0	3	0.325634
ENSG00000060642	PIGV	0	3	0.325665
ENSG00000163959	SLC51A	0	4	0.325694
ENSG00000118939	UCHL3	0	3	0.325701
ENSG00000144120	TMEM177	0	4	0.325731
ENSG00000171574	ZNF584	0	2	0.32581
ENSG00000078668	VDAC3	0	3	0.325821
ENSG00000148826	NKX6-2	0	3	0.325828
ENSG00000143469	SYT14	0	3	0.325837
ENSG00000161243	FBXO27	0	3	0.32591
ENSG00000187658	C5orf52	0	2	0.325988
ENSG00000221983	UBA52	0	4	0.326202
ENSG00000214212	C19orf38	0	2	0.326268
ENSG00000163545	NUAK2	0	3	0.326276
ENSG00000158764	ITLN2	0	4	0.326329
ENSG00000152454	ZNF256	0	4	0.326369
ENSG00000172318	B3GALT1	0	3	0.326385
ENSG00000095739	BAMBI	0	3	0.326422
ENSG00000053770	AP5M1	0	3	0.326522
ENSG00000172457	OR9G4	0	3	0.326538
ENSG00000165204	OR1K1	0	3	0.326542
ENSG00000166250	CLMP	0	2	0.326624
ENSG00000146592	CREB5	0	3	0.326701
ENSG00000100601	ALKBH1	0	3	0.326702
ENSG00000205022	PABPN1L	0	2	0.326754
ENSG00000134759	ELP2	0	4	0.326817
ENSG00000092607	TBX15	0	4	0.326837
ENSG00000140043	PTGR2	0	3	0.326871
ENSG00000174946	GPR171	0	4	0.326887
ENSG00000155090	KLF10	0	3	0.326892
ENSG00000143106	PSMA5	0	4	0.326989
ENSG00000120289	MAGEB4	0	2	0.327058
ENSG00000070190	DAPP1	0	3	0.32706
ENSG00000132437	DDC	0	2	0.327076
ENSG00000140093	SERPINA10	0	4	0.327086
ENSG00000164332	UBLCP1	0	3	0.327091
ENSG00000181007	ZFP82	0	3	0.327107
ENSG00000084628	NKAIN1	0	3	0.327158
ENSG00000013563	DNASE1L1	0	3	0.327275
ENSG00000133878	DUSP26	0	3	0.327444
ENSG00000184350	MRGPRE	0	3	0.327503
ENSG00000118515	SGK1	0	4	0.327527
ENSG00000177272	KCNA3	0	2	0.327546
ENSG00000197057	DTHD1	0	4	0.32759
ENSG00000113838	TBCCD1	0	3	0.327616
ENSG00000149305	HTR3B	0	3	0.32762
ENSG00000148377	IDI2	0	3	0.327688
ENSG00000197044	ZNF441	0	7	0.327694
ENSG00000269058	CALR3	0	3	0.32772
ENSG00000154165	GPR15	0	3	0.327727
ENSG00000005513	SOX8	0	3	0.327734
ENSG00000102218	RP2	0	3	0.327746
ENSG00000150593	PDCD4	0	4	0.32775
ENSG00000113722	CDX1	0	3	0.327774
ENSG00000139988	RDH12	0	5	0.327808
ENSG00000102699	PARP4	0	4	0.327818
ENSG00000183386	FHL3	0	2	0.32786
ENSG00000184786	DYNLT2	0	3	0.3279
ENSG00000122705	CLTA	0	2	0.327942
ENSG00000176555	OR4S1	0	3	0.327952
ENSG00000080503	SMARCA2	1	25	0.328048
ENSG00000139194	RBP5	0	2	0.328086
ENSG00000117598	PLPPR5	0	3	0.328094
ENSG00000100285	NEFH	0	3	0.32811
ENSG00000132199	ENOSF1	0	3	0.328224
ENSG00000168748	CA7	0	3	0.328303
ENSG00000167004	PDIA3	0	2	0.328322
ENSG00000100314	CABP7	0	3	0.328329
ENSG00000100028	SNRPD3	0	3	0.328372
ENSG00000102977	ACD	0	4	0.328391
ENSG00000150459	SAP18	0	3	0.328442
ENSG00000128606	LRRC17	0	3	0.328443
ENSG00000188993	LRRC66	1	26	0.328488
ENSG00000160321	ZNF208	0	3	0.328552
ENSG00000159251	ACTC1	0	4	0.328615
ENSG00000214140	PRCD	0	2	0.32862
ENSG00000126545	CSN1S1	0	3	0.32864
ENSG00000162623	TYW3	0	4	0.328681
ENSG00000163032	VSNL1	0	3	0.328683
ENSG00000167914	GSDMA	0	3	0.328695
ENSG00000179598	PLD6	0	3	0.32877
ENSG00000189339	SLC35E2B	0	4	0.328777
ENSG00000064225	ST3GAL6	0	4	0.328865
ENSG00000112039	FANCE	0	3	0.329031
ENSG00000118162	KPTN	0	2	0.329122
ENSG00000258227	CLEC5A	0	2	0.329148
ENSG00000170027	YWHAG	0	3	0.329173
ENSG00000187942	LDLRAD2	0	3	0.329195
ENSG00000121064	SCPEP1	0	4	0.329201
ENSG00000183888	SRARP	0	4	0.329326
ENSG00000050405	LIMA1	0	4	0.329387
ENSG00000133398	MED10	0	2	0.329401
ENSG00000151093	OXSM	0	3	0.329438
ENSG00000144182	LIPT1	0	4	0.329457
ENSG00000143195	ILDR2	0	4	0.329577
ENSG00000196357	ZNF565	0	3	0.3296
ENSG00000156711	MAPK13	0	3	0.329602
ENSG00000244045	TMEM199	0	4	0.329677
ENSG00000111186	WNT5B	0	3	0.329711
ENSG00000148411	NACC2	0	3	0.329727
ENSG00000175066	GK5	0	3	0.329731
ENSG00000130956	HABP4	0	3	0.329762
ENSG00000119632	IFI27L2	0	3	0.329815
ENSG00000103769	RAB11A	0	3	0.329822
ENSG00000129226	CD68	0	3	0.329832
ENSG00000100483	VCPKMT	0	3	0.32986
ENSG00000107831	FGF8	0	3	0.329862
ENSG00000157343	ARMC12	0	3	0.329878
ENSG00000163347	CLDN1	0	4	0.329902
ENSG00000130813	SHFL	0	4	0.329925
ENSG00000204544	MUC21	0	3	0.329932
ENSG00000085415	SEH1L	0	4	0.329973
ENSG00000141086	CTRL	0	3	0.329983
ENSG00000179913	B3GNT3	0	4	0.330004
ENSG00000115828	QPCT	0	5	0.330036
ENSG00000110711	AIP	0	5	0.33004
ENSG00000099904	ZDHHC8	0	4	0.330061
ENSG00000171462	DLK2	0	4	0.33012
ENSG00000066117	SMARCD1	0	2	0.330147
ENSG00000163600	ICOS	0	4	0.330152
ENSG00000102921	N4BP1	0	3	0.330155
ENSG00000185437	SH3BGR	0	3	0.330167
ENSG00000161016	RPL8	0	3	0.330167
ENSG00000167196	FBXO22	0	4	0.330193
ENSG00000155380	SLC16A1	0	3	0.330227
ENSG00000158201	ABHD3	0	4	0.330288
ENSG00000161888	SPC24	0	2	0.330324
ENSG00000054796	SPO11	0	4	0.330367
ENSG00000205883	DEFB135	0	2	0.330407
ENSG00000143303	RRNAD1	0	3	0.33046
ENSG00000028116	VRK2	0	5	0.330464
ENSG00000168556	ING2	0	2	0.330479
ENSG00000175544	CABP4	0	5	0.330482
ENSG00000124496	TRERF1	1	22	0.330515
ENSG00000105419	MEIS3	0	3	0.330632
ENSG00000162460	TMEM82	0	4	0.330689
ENSG00000165868	HSPA12A	0	3	0.330799
ENSG00000114686	MRPL3	0	4	0.330868
ENSG00000112695	COX7A2	0	4	0.330873
ENSG00000157111	TMEM171	0	4	0.330894
ENSG00000145777	TSLP	0	2	0.330937
ENSG00000134333	LDHA	0	3	0.330941
ENSG00000101265	RASSF2	0	2	0.331023
ENSG00000183150	GPR19	0	4	0.331033
ENSG00000162992	NEUROD1	0	4	0.331044
ENSG00000174032	SLC25A30	0	2	0.331213
ENSG00000155636	RBM45	0	2	0.33122
ENSG00000138668	HNRNPD	0	3	0.331333
ENSG00000135241	PNPLA8	0	4	0.331354
ENSG00000157064	NMNAT2	0	4	0.331391
ENSG00000170390	DCLK2	0	5	0.331407
ENSG00000105058	FAM32A	0	2	0.331503
ENSG00000136688	IL36G	0	3	0.331514
ENSG00000182896	TMEM95	0	3	0.331595
ENSG00000204640	NMS	0	2	0.331695
ENSG00000203933	CXorf66	0	3	0.33172
ENSG00000131269	ABCB7	0	3	0.331762
ENSG00000145391	SETD7	0	4	0.331781
ENSG00000146054	TRIM7	0	3	0.331803
ENSG00000182324	KCNJ14	0	3	0.33181
ENSG00000165092	ALDH1A1	0	4	0.331912
ENSG00000110680	CALCA	0	3	0.331947
ENSG00000174788	PCP2	0	3	0.331968
ENSG00000169490	TM2D2	0	3	0.331998
ENSG00000163596	ICA1L	0	3	0.332026
ENSG00000186591	UBE2H	0	1	0.332027
ENSG00000160588	MPZL3	0	3	0.332076
ENSG00000165916	PSMC3	0	3	0.332176
ENSG00000113013	HSPA9	0	3	0.332181
ENSG00000146066	HIGD2A	0	3	0.332202
ENSG00000171862	PTEN	0	3	0.332205
ENSG00000168818	STX18	0	2	0.332218
ENSG00000106384	MOGAT3	0	3	0.332249
ENSG00000123560	PLP1	0	3	0.332279
ENSG00000101846	STS	0	4	0.332281
ENSG00000175826	CTDNEP1	0	3	0.332323
ENSG00000157557	ETS2	0	4	0.332354
ENSG00000135605	TEC	0	4	0.332372
ENSG00000111361	EIF2B1	0	4	0.332393
ENSG00000100319	ZMAT5	0	4	0.332407
ENSG00000188133	TMEM215	0	3	0.332427
ENSG00000198841	KTI12	0	3	0.332461
ENSG00000213221	DNLZ	0	3	0.332479
ENSG00000136813	ECPAS	1	24	0.332485
ENSG00000196850	PPTC7	0	4	0.332515
ENSG00000169618	PROKR1	0	5	0.332516
ENSG00000163608	NEPRO	0	3	0.332535
ENSG00000204956	PCDHGA1	0	3	0.332606
ENSG00000171877	FRMD5	0	3	0.332621
ENSG00000205323	SARNP	0	2	0.332713
ENSG00000167555	ZNF528	0	3	0.332769
ENSG00000159784	FAM131B	0	3	0.332824
ENSG00000134575	ACP2	0	4	0.332875
ENSG00000128709	HOXD9	0	3	0.332947
ENSG00000167747	C19orf48	0	3	0.333043
ENSG00000140650	PMM2	0	3	0.333057
ENSG00000197265	GTF2E2	0	3	0.333076
ENSG00000189430	NCR1	0	4	0.333089
ENSG00000115875	SRSF7	0	2	0.333093
ENSG00000198355	PIM3	0	3	0.333098
ENSG00000010244	ZNF207	0	3	0.333149
ENSG00000187550	SBK2	0	1	0.333284
ENSG00000138459	SLC35A5	0	4	0.333293
ENSG00000102981	PARD6A	0	3	0.333313
ENSG00000117318	ID3	0	3	0.333318
ENSG00000250709	CCDC169-SOHLH2	0	3	0.333347
ENSG00000170915	PAQR8	0	3	0.333365
ENSG00000119138	KLF9	0	3	0.333392
ENSG00000176742	OR51V1	0	3	0.333452
ENSG00000163466	ARPC2	0	3	0.333497
ENSG00000006007	GDE1	0	3	0.333507
ENSG00000174238	PITPNA	0	5	0.33355
ENSG00000135506	OS9	0	4	0.333561
ENSG00000174914	OR9G1	0	4	0.333567
ENSG00000005893	LAMP2	0	3	0.333613
ENSG00000148200	NR6A1	0	3	0.33363
ENSG00000176105	YES1	0	4	0.333632
ENSG00000180628	PCGF5	0	2	0.333665
ENSG00000105137	SYDE1	0	2	0.333696
ENSG00000153714	LURAP1L	0	2	0.33382
ENSG00000076108	BAZ2A	1	25	0.333867
ENSG00000122861	PLAU	0	3	0.333922
ENSG00000198774	RASSF9	0	3	0.334016
ENSG00000147262	GPR119	0	3	0.334077
ENSG00000198563	DDX39B	0	4	0.334088
ENSG00000106460	TMEM106B	0	3	0.334096
ENSG00000142182	DNMT3L	0	4	0.334107
ENSG00000188050	RNF133	0	3	0.334119
ENSG00000167088	SNRPD1	0	2	0.33412
ENSG00000111652	COPS7A	0	3	0.334147
ENSG00000264424	MYH4	1	24	0.334179
ENSG00000105467	SYNGR4	0	3	0.334246
ENSG00000248592	STIMATE-MUSTN1	0	3	0.334254
ENSG00000113621	TXNDC15	0	4	0.334283
ENSG00000166788	SAAL1	0	4	0.334305
ENSG00000142871	CCN1	0	2	0.334326
ENSG00000178201	VN1R1	0	3	0.33435
ENSG00000144741	SLC25A26	0	2	0.334353
ENSG00000258315	C17orf49	0	3	0.334363
ENSG00000196705	ZNF431	0	3	0.334387
ENSG00000162643	DNAI3	0	4	0.334398
ENSG00000185640	KRT79	0	3	0.334483
ENSG00000163285	GABRG1	0	5	0.334608
ENSG00000109047	RCVRN	0	4	0.334616
ENSG00000105835	NAMPT	0	3	0.334645
ENSG00000123570	RAB9B	0	3	0.334645
ENSG00000132563	REEP2	0	4	0.334655
ENSG00000171199	OPRPN	0	3	0.334771
ENSG00000156427	FGF18	0	3	0.334831
ENSG00000173464	RNASE11	0	4	0.33484
ENSG00000168071	CCDC88B	1	21	0.334873
ENSG00000189120	SP6	0	3	0.334885
ENSG00000142273	CBLC	0	4	0.334899
ENSG00000162739	SLAMF6	0	3	0.334966
ENSG00000167785	ZNF558	0	2	0.334988
ENSG00000128463	EMC4	0	3	0.335013
ENSG00000163319	MRPS18C	0	4	0.335026
ENSG00000173926	MARCHF3	0	3	0.335038
ENSG00000147246	HTR2C	0	4	0.335078
ENSG00000091010	POU4F3	0	3	0.335172
ENSG00000107833	NPM3	0	2	0.335188
ENSG00000130707	ASS1	0	5	0.335243
ENSG00000119608	PROX2	0	3	0.335278
ENSG00000132463	GRSF1	0	4	0.335278
ENSG00000187815	ZFP69	0	3	0.335287
ENSG00000128052	KDR	1	26	0.335295
ENSG00000198732	SMOC1	0	3	0.335351
ENSG00000128607	KLHDC10	0	4	0.335355
ENSG00000112592	TBP	0	3	0.335369
ENSG00000124743	KLHL31	0	3	0.335397
ENSG00000125354	SEPTIN6	0	4	0.335443
ENSG00000146674	IGFBP3	0	3	0.335451
ENSG00000145545	SRD5A1	0	2	0.335463
ENSG00000172345	STARD5	0	4	0.335559
ENSG00000108423	TUBD1	0	4	0.335608
ENSG00000145723	GIN1	0	4	0.335624
ENSG00000005249	PRKAR2B	0	4	0.335639
ENSG00000129472	RAB2B	0	4	0.33578
ENSG00000196071	OR2L13	0	3	0.335864
ENSG00000140876	NUDT7	0	4	0.335946
ENSG00000162543	UBXN10	0	4	0.335991
ENSG00000170962	PDGFD	0	4	0.336021
ENSG00000170608	FOXA3	0	3	0.336038
ENSG00000127377	CRYGN	0	4	0.336053
ENSG00000180090	OR3A1	0	3	0.33607
ENSG00000170236	USP50	0	3	0.336172
ENSG00000177291	GJD4	0	3	0.336178
ENSG00000171055	FEZ2	0	3	0.336217
ENSG00000075884	ARHGAP15	0	3	0.336242
ENSG00000113303	BTNL8	0	4	0.336243
ENSG00000117586	TNFSF4	0	2	0.336278
ENSG00000184752	NDUFA12	0	4	0.336332
ENSG00000162576	MXRA8	0	4	0.336431
ENSG00000135363	LMO2	0	4	0.336466
ENSG00000168256	NKIRAS2	0	3	0.336503
ENSG00000164683	HEY1	0	2	0.336507
ENSG00000093167	LRRFIP2	0	4	0.336514
ENSG00000112697	TMEM30A	0	3	0.336516
ENSG00000169299	PGM2	0	4	0.336536
ENSG00000148335	NTMT1	0	3	0.336547
ENSG00000232629	HLA-DQB2	0	4	0.336604
ENSG00000116717	GADD45A	0	3	0.33662
ENSG00000139211	AMIGO2	0	4	0.336624
ENSG00000064726	BTBD1	0	4	0.336628
ENSG00000186063	AIDA	0	3	0.336635
ENSG00000131507	NDFIP1	0	3	0.336656
ENSG00000159579	RSPRY1	0	3	0.336656
ENSG00000107130	NCS1	1	16	0.336661
ENSG00000119508	NR4A3	0	5	0.336781
ENSG00000157368	IL34	0	3	0.33684
ENSG00000179751	SYCN	0	3	0.336846
ENSG00000177685	CRACR2B	0	4	0.336877
ENSG00000132792	CTNNBL1	0	3	0.337019
ENSG00000163644	PPM1K	0	2	0.337035
ENSG00000175518	UBQLNL	0	4	0.337037
ENSG00000142530	FAM71E1	0	4	0.337084
ENSG00000196456	ZNF775	0	3	0.337106
ENSG00000005020	SKAP2	0	2	0.337116
ENSG00000168772	CXXC4	0	3	0.337177
ENSG00000124593		0	3	0.337198
ENSG00000161981	SNRNP25	0	3	0.337221
ENSG00000235631	RNF148	0	4	0.33726
ENSG00000158717	RNF166	0	4	0.337289
ENSG00000011295	TTC19	0	4	0.33733
ENSG00000103044	HAS3	0	4	0.337384
ENSG00000179776	CDH5	1	31	0.337422
ENSG00000123144	TRIR	0	2	0.337526
ENSG00000155366	RHOC	0	3	0.337765
ENSG00000115350	POLE4	0	3	0.337844
ENSG00000182077	PTCHD3	0	3	0.337901
ENSG00000113300	CNOT6	0	3	0.337918
ENSG00000152672	CLEC4F	0	3	0.337926
ENSG00000163792	TCF23	0	4	0.337938
ENSG00000205057	CLLU1-AS1	0	3	0.337943
ENSG00000185359	HGS	1	20	0.33795
ENSG00000163918	RFC4	0	4	0.337975
ENSG00000164823	OSGIN2	0	3	0.338
ENSG00000172803	SNX32	0	4	0.338013
ENSG00000119953	SMNDC1	0	2	0.338033
ENSG00000068971	PPP2R5B	0	4	0.33807
ENSG00000135373	EHF	0	3	0.338078
ENSG00000184602	SNN	0	3	0.338089
ENSG00000182973	CNOT10	0	3	0.338116
ENSG00000187824	TMEM220	0	3	0.338121
ENSG00000136122	BORA	0	4	0.338124
ENSG00000169188	APEX2	0	4	0.338167
ENSG00000108666	C17orf75	0	3	0.338172
ENSG00000172987	HPSE2	0	5	0.338193
ENSG00000125084	WNT1	0	3	0.338232
ENSG00000015520	NPC1L1	1	26	0.338262
ENSG00000115091	ACTR3	0	4	0.33827
ENSG00000166557	TMED3	0	3	0.338271
ENSG00000137221	TJAP1	0	3	0.338351
ENSG00000136144	RCBTB1	0	4	0.338368
ENSG00000053702	NRIP2	0	2	0.338417
ENSG00000150995	ITPR1	2	46	0.338423
ENSG00000163026	WDCP	0	4	0.338434
ENSG00000184672	RALYL	0	3	0.338478
ENSG00000176222	ZNF404	0	4	0.338484
ENSG00000054277	OPN3	0	4	0.338496
ENSG00000187714	SLC18A3	0	4	0.338675
ENSG00000115170	ACVR1	0	4	0.338685
ENSG00000135451	TROAP	0	2	0.338716
ENSG00000175077	RTP1	0	3	0.338773
ENSG00000106537	TSPAN13	0	3	0.338983
ENSG00000156042	CFAP70	1	21	0.33912
ENSG00000100664	EIF5	0	4	0.339203
ENSG00000242574	HLA-DMB	0	4	0.339294
ENSG00000174099	MSRB3	0	3	0.339323
ENSG00000132746	ALDH3B2	0	4	0.339367
ENSG00000105518	TMEM205	0	3	0.339399
ENSG00000168228	ZCCHC4	0	3	0.339409
ENSG00000102245	CD40LG	0	2	0.33941
ENSG00000150750	C11orf53	0	3	0.339423
ENSG00000152977	ZIC1	0	3	0.339427
ENSG00000118729	CASQ2	0	4	0.339429
ENSG00000171204	TMEM126B	0	3	0.33952
ENSG00000111732	AICDA	0	3	0.339598
ENSG00000110455	ACCS	0	3	0.339612
ENSG00000169155	ZBTB43	0	4	0.339652
ENSG00000182379	NXPH4	0	3	0.339655
ENSG00000169564	PCBP1	0	4	0.339695
ENSG00000168350	DEGS2	0	4	0.339709
ENSG00000154719	MRPL39	0	4	0.339763
ENSG00000158825	CDA	0	4	0.339807
ENSG00000233670	PIRT	0	3	0.339848
ENSG00000165935	SMCO2	0	3	0.339894
ENSG00000186198	SLC51B	0	3	0.339895
ENSG00000130414	NDUFA10	0	4	0.339918
ENSG00000087076	HSD17B14	0	4	0.339957
ENSG00000145741	BTF3	0	4	0.339961
ENSG00000108342	CSF3	0	3	0.340031
ENSG00000163145	C1QTNF7	0	3	0.340073
ENSG00000182183	SHISAL2A	0	4	0.340103
ENSG00000139278	GLIPR1	0	4	0.340105
ENSG00000171557	FGG	0	3	0.340108
ENSG00000120329	SLC25A2	0	4	0.340155
ENSG00000116132	PRRX1	0	3	0.340194
ENSG00000148926	ADM	0	4	0.340273
ENSG00000174844	DNAH12	0	4	0.340304
ENSG00000147145	LPAR4	0	3	0.340383
ENSG00000102103	PQBP1	0	4	0.340422
ENSG00000078237	TIGAR	0	3	0.340464
ENSG00000185372	OR2V1	0	4	0.340505
ENSG00000145335	SNCA	0	3	0.340509
ENSG00000226763	SRRM5	0	4	0.340578
ENSG00000197930	ERO1A	0	4	0.340663
ENSG00000182858	ALG12	0	4	0.340671
ENSG00000189042	ZNF567	0	3	0.340681
ENSG00000170606	HSPA4	0	2	0.340685
ENSG00000123999	INHA	0	3	0.340705
ENSG00000137814	HAUS2	0	4	0.340732
ENSG00000163472	TMEM79	0	3	0.340741
ENSG00000196812	ZSCAN16	0	3	0.34076
ENSG00000179300	RTL3	0	5	0.340812
ENSG00000143032	BARHL2	0	4	0.340911
ENSG00000147117	ZNF157	0	3	0.34095
ENSG00000106336	FBXO24	0	3	0.341004
ENSG00000160013	PTGIR	0	4	0.341012
ENSG00000180881	CAPS2	0	3	0.341048
ENSG00000180423	HARBI1	0	3	0.341082
ENSG00000117560	FASLG	0	3	0.341095
ENSG00000121058	COIL	0	4	0.341139
ENSG00000198203	SULT1C2	0	4	0.341153
ENSG00000164690	SHH	0	4	0.341157
ENSG00000180772	AGTR2	0	4	0.341222
ENSG00000112029	FBXO5	0	4	0.341271
ENSG00000168522	FNTA	0	3	0.341324
ENSG00000169393	ELSPBP1	0	3	0.341342
ENSG00000163257	DCAF16	0	1	0.341357
ENSG00000177370	TIMM22	0	1	0.341357
ENSG00000175489	LRRC25	0	3	0.34154
ENSG00000002587	HS3ST1	0	3	0.341602
ENSG00000100012	SEC14L3	0	4	0.341635
ENSG00000128965	CHAC1	0	7	0.34164
ENSG00000171056	SOX7	0	4	0.34166
ENSG00000134186	PRPF38B	0	3	0.341734
ENSG00000198001	IRAK4	0	3	0.341766
ENSG00000157764	BRAF	0	3	0.341822
ENSG00000198492	YTHDF2	0	3	0.34187
ENSG00000047597	XK	0	4	0.34193
ENSG00000175718	RBMXL3	1	26	0.341954
ENSG00000180758	GPR157	0	4	0.34206
ENSG00000100060	MFNG	0	5	0.342089
ENSG00000198121	LPAR1	0	5	0.34221
ENSG00000126088	UROD	0	3	0.342222
ENSG00000179902	C1orf194	0	2	0.342297
ENSG00000146409	SLC18B1	0	4	0.342434
ENSG00000204644	ZFP57	0	3	0.342445
ENSG00000196821	ILRUN	0	4	0.342457
ENSG00000213626	LBH	0	3	0.342521
ENSG00000172171	TEFM	0	4	0.342534
ENSG00000189046	ALKBH2	0	4	0.342647
ENSG00000107537	PHYH	0	2	0.342664
ENSG00000160404	TOR2A	0	5	0.342707
ENSG00000126814	TRMT5	0	4	0.342745
ENSG00000164081	TEX264	0	5	0.342759
ENSG00000114268	PFKFB4	0	3	0.342825
ENSG00000143110	C1orf162	0	3	0.342877
ENSG00000242220	TCP10L	0	3	0.342926
ENSG00000107021	TBC1D13	0	4	0.342953
ENSG00000103005	USB1	0	4	0.34299
ENSG00000169032	MAP2K1	0	4	0.343058
ENSG00000171475	WIPF2	0	4	0.343062
ENSG00000164946	FREM1	1	30	0.34309
ENSG00000125351	UPF3B	0	3	0.34313
ENSG00000007168	PAFAH1B1	0	5	0.343131
ENSG00000105996	HOXA2	0	4	0.343158
ENSG00000171819	ANGPTL7	0	4	0.343258
ENSG00000075035	WSCD2	0	4	0.343291
ENSG00000106367	AP1S1	0	3	0.343354
ENSG00000185669	SNAI3	0	3	0.343407
ENSG00000143669	LYST	0	52	0.343413
ENSG00000054282	SDCCAG8	0	8	0.343521
ENSG00000185821	OR6C76	0	3	0.343523
ENSG00000121381	TAS2R9	0	4	0.343544
ENSG00000162729	IGSF8	0	3	0.343577
ENSG00000154001	PPP2R5E	0	2	0.343595
ENSG00000112679	DUSP22	0	3	0.343611
ENSG00000043591	ADRB1	0	3	0.343617
ENSG00000104320	NBN	0	4	0.343651
ENSG00000186393	KRT26	0	3	0.343659
ENSG00000154642	C21orf91	0	4	0.343665
ENSG00000173530	TNFRSF10D	0	3	0.34368
ENSG00000162976	SLC66A3	0	2	0.343722
ENSG00000133466	C1QTNF6	0	3	0.343778
ENSG00000169314	C22orf15	0	4	0.343825
ENSG00000139178	C1RL	0	7	0.343873
ENSG00000136930	PSMB7	0	4	0.343875
ENSG00000158423	RIBC1	0	3	0.343895
ENSG00000110048	OSBP	0	3	0.343909
ENSG00000157916	RER1	0	4	0.343936
ENSG00000118520	ARG1	0	3	0.34397
ENSG00000114127	XRN1	1	24	0.344003
ENSG00000145569	OTULINL	0	4	0.344108
ENSG00000166902	MRPL16	0	3	0.34413
ENSG00000050165	DKK3	0	4	0.344158
ENSG00000198612	COPS8	0	4	0.344267
ENSG00000127152	BCL11B	0	4	0.344299
ENSG00000154274	C4orf19	0	5	0.34448
ENSG00000213903	LTB4R	0	3	0.344498
ENSG00000181541	MAB21L2	0	3	0.344676
ENSG00000170085	SIMC1	0	3	0.344739
ENSG00000166289	PLEKHF1	0	3	0.34492
ENSG00000166483	WEE1	0	3	0.34497
ENSG00000160318	CLDND2	0	3	0.344978
ENSG00000162598	C1orf87	0	5	0.345054
ENSG00000113205	PCDHB3	0	3	0.345087
ENSG00000176102	CSTF3	0	4	0.345106
ENSG00000181826	RELL1	0	4	0.345112
ENSG00000143515	ATP8B2	1	29	0.345293
ENSG00000106331	PAX4	0	4	0.345322
ENSG00000166265	CYYR1	0	4	0.34539
ENSG00000138944	SHISAL1	0	3	0.345391
ENSG00000116171	SCP2	0	3	0.345426
ENSG00000128059	PPAT	0	3	0.345464
ENSG00000169327	OR5AU1	0	3	0.345475
ENSG00000086589	RBM22	0	3	0.345567
ENSG00000128294	TPST2	0	4	0.345577
ENSG00000130595	TNNT3	0	4	0.345591
ENSG00000179085	DPM3	0	4	0.345644
ENSG00000136100	VPS36	0	3	0.345649
ENSG00000112539	C6orf118	0	4	0.345656
ENSG00000145384	FABP2	0	4	0.345705
ENSG00000078070	MCCC1	0	4	0.345901
ENSG00000182816	KRTAP13-2	0	3	0.34597
ENSG00000104825	NFKBIB	0	3	0.346062
ENSG00000183313	OR52L1	0	3	0.346073
ENSG00000091483	FH	0	5	0.346101
ENSG00000164465	DCBLD1	0	3	0.346149
ENSG00000204614	TRIM40	0	3	0.346156
ENSG00000182040	USH1G	0	5	0.346176
ENSG00000148057	IDNK	0	3	0.346214
ENSG00000114988	LMAN2L	0	3	0.346305
ENSG00000164434	FABP7	0	2	0.34639
ENSG00000180745	CLRN3	0	4	0.346408
ENSG00000134160	TRPM1	1	29	0.346536
ENSG00000047621	C12orf4	0	3	0.346553
ENSG00000138767	CNOT6L	0	3	0.346586
ENSG00000143256	PFDN2	0	3	0.346588
ENSG00000183520	UTP11	0	3	0.346599
ENSG00000154342	WNT3A	0	3	0.346633
ENSG00000062650	WAPL	0	7	0.346642
ENSG00000153774	CFDP1	0	3	0.346645
ENSG00000189280	GJB5	0	3	0.346689
ENSG00000103710	RASL12	0	4	0.346741
ENSG00000149636	DSN1	0	3	0.346747
ENSG00000170423	KRT78	0	3	0.347304
ENSG00000101421	CHMP4B	0	3	0.347351
ENSG00000073712	FERMT2	0	4	0.347351
ENSG00000164600	NEUROD6	0	5	0.347453
ENSG00000145536	ADAMTS16	1	25	0.347458
ENSG00000007038	PRSS21	0	4	0.347511
ENSG00000048342	CC2D2A	1	28	0.347551
ENSG00000140835	CHST4	0	4	0.347599
ENSG00000189401	OTUD6A	0	3	0.347617
ENSG00000170890	PLA2G1B	0	4	0.347712
ENSG00000123154	WDR83	0	4	0.347753
ENSG00000144591	GMPPA	0	4	0.347847
ENSG00000131153	GINS2	0	3	0.347863
ENSG00000171174	RBKS	0	3	0.347921
ENSG00000108561	C1QBP	0	4	0.347954
ENSG00000105397	TYK2	1	30	0.347997
ENSG00000197345	MRPL21	0	3	0.348016
ENSG00000103381	CPPED1	0	4	0.348241
ENSG00000087338	GMCL1	0	3	0.348267
ENSG00000133874	RNF122	0	3	0.348274
ENSG00000151948	GLT1D1	0	3	0.348364
ENSG00000178591	DEFB125	0	3	0.348372
ENSG00000187741	FANCA	1	27	0.348376
ENSG00000147100	SLC16A2	0	4	0.348545
ENSG00000115155	OTOF	0	56	0.348587
ENSG00000105429	MEGF8	2	55	0.348772
ENSG00000156509	FBXO43	0	4	0.348799
ENSG00000147684	NDUFB9	0	3	0.348932
ENSG00000143401	ANP32E	0	4	0.349018
ENSG00000189195	BTBD8	0	4	0.349046
ENSG00000111786	SRSF9	0	3	0.349104
ENSG00000110077	MS4A6A	0	3	0.349108
ENSG00000204882	GPR20	0	4	0.349109
ENSG00000175220	ARHGAP1	0	5	0.349121
ENSG00000122068	FYTTD1	0	2	0.349152
ENSG00000147224	PRPS1	0	4	0.34923
ENSG00000198740	ZNF652	0	4	0.349247
ENSG00000171357	LURAP1	0	3	0.34931
ENSG00000150756	ATPSCKMT	0	4	0.349408
ENSG00000187372	PCDHB13	0	2	0.349475
ENSG00000117525	F3	0	3	0.349547
ENSG00000204021	LIPK	0	5	0.349552
ENSG00000105880	DLX5	0	4	0.349612
ENSG00000196118	CCDC189	0	2	0.349755
ENSG00000185127	C6orf120	0	4	0.349814
ENSG00000198961	PJA2	0	4	0.349947
ENSG00000103342	GSPT1	0	4	0.349965
ENSG00000221869	CEBPD	0	2	0.350002
ENSG00000178804	H1-8	0	3	0.350049
ENSG00000141391	PRELID3A	0	4	0.35015
ENSG00000124302	CHST8	0	5	0.350164
ENSG00000182208	MOB2	0	4	0.350207
ENSG00000167397	VKORC1	0	4	0.350295
ENSG00000204228	HSD17B8	0	4	0.350324
ENSG00000173905	GOLIM4	0	3	0.35041
ENSG00000077800	FKBP6	0	3	0.350477
ENSG00000122378	PRXL2A	0	3	0.350489
ENSG00000188191	PRKAR1B	0	5	0.350497
ENSG00000185666	SYN3	0	3	0.350609
ENSG00000127720	METTL25	0	3	0.350689
ENSG00000148358	GPR107	0	6	0.350706
ENSG00000204439	C6orf47	0	3	0.350766
ENSG00000127324	TSPAN8	0	3	0.350771
ENSG00000100218	RSPH14	0	5	0.350826
ENSG00000150051	MKX	0	3	0.350839
ENSG00000138604	GLCE	0	4	0.350862
ENSG00000091482	SMPX	0	4	0.350891
ENSG00000139219	COL2A1	1	21	0.350934
ENSG00000188312	CENPP	0	3	0.350964
ENSG00000101977	MCF2	0	3	0.351133
ENSG00000063177	RPL18	0	3	0.351134
ENSG00000165478	HEPACAM	0	2	0.351136
ENSG00000107736	CDH23	1	28	0.351144
ENSG00000143196	DPT	0	3	0.351291
ENSG00000157087	ATP2B2	1	26	0.351293
ENSG00000150687	PRSS23	0	3	0.351307
ENSG00000105401	CDC37	0	4	0.351314
ENSG00000267855	NDUFA7	0	3	0.351317
ENSG00000127743	IL17B	0	3	0.351434
ENSG00000179407	DNAJB8	0	4	0.35147
ENSG00000115241	PPM1G	0	1	0.351474
ENSG00000120253	NUP43	0	3	0.351549
ENSG00000134812	CBLIF	0	3	0.351553
ENSG00000183662	TAFA1	0	4	0.351571
ENSG00000121380	BCL2L14	0	4	0.351656
ENSG00000099341	PSMD8	0	4	0.351662
ENSG00000155324	GRAMD2B	0	4	0.351674
ENSG00000250254	PTTG2	0	3	0.351698
ENSG00000100422	CERK	0	4	0.3517
ENSG00000214681	IQCF5	0	3	0.3518
ENSG00000114346	ECT2	0	3	0.351885
ENSG00000198336	MYL4	0	4	0.351899
ENSG00000157470	FAM81A	0	4	0.351927
ENSG00000170365	SMAD1	0	4	0.351944
ENSG00000167977	KCTD5	0	4	0.352008
ENSG00000161526	SAP30BP	0	3	0.352019
ENSG00000135426	TESPA1	0	4	0.35204
ENSG00000134258	VTCN1	0	3	0.35205
ENSG00000123131	PRDX4	0	3	0.352066
ENSG00000127578	WFIKKN1	0	4	0.352108
ENSG00000220008	LINGO3	0	4	0.352137
ENSG00000167554	ZNF610	0	4	0.35217
ENSG00000127533	F2RL3	0	4	0.352198
ENSG00000162458	FBLIM1	0	4	0.352207
ENSG00000150667	FSIP1	0	5	0.352215
ENSG00000134294	SLC38A2	0	3	0.35222
ENSG00000171195	MUC7	0	2	0.352293
ENSG00000160213	CSTB	0	4	0.352304
ENSG00000171307	ZDHHC16	0	3	0.352346
ENSG00000176547	OR4C3	0	4	0.352359
ENSG00000172487	OR8J1	0	3	0.352377
ENSG00000215695	RSC1A1	0	3	0.352463
ENSG00000189403	HMGB1	0	3	0.352569
ENSG00000113716	HMGXB3	1	24	0.352571
ENSG00000173641	HSPB7	0	4	0.352602
ENSG00000152214	RIT2	0	4	0.352631
ENSG00000182389	CACNB4	0	4	0.352633
ENSG00000146399	TAAR1	0	4	0.352703
ENSG00000146678	IGFBP1	0	5	0.352756
ENSG00000128309	MPST	0	4	0.352791
ENSG00000232382	OR5K1	0	4	0.352843
ENSG00000156313	RPGR	0	23	0.352882
ENSG00000173681	BCLAF3	0	4	0.35291
ENSG00000117899	MESD	0	4	0.352965
ENSG00000170464	DNAJC18	0	5	0.353004
ENSG00000181744	DIPK2A	0	4	0.353026
ENSG00000162407	PLPP3	0	2	0.353068
ENSG00000154839	SKA1	0	2	0.353095
ENSG00000137312	FLOT1	0	5	0.353119
ENSG00000117528	ABCD3	0	4	0.353169
ENSG00000196616	ADH1B	0	4	0.353172
ENSG00000125650	PSPN	0	3	0.353176
ENSG00000185271	KLHL33	0	4	0.353177
ENSG00000137441	FGFBP2	0	4	0.353188
ENSG00000186409	CCDC30	0	2	0.353306
ENSG00000179335	CLK3	0	7	0.353357
ENSG00000116668	SWT1	0	4	0.353364
ENSG00000186439	TRDN	0	4	0.353369
ENSG00000167193	CRK	0	4	0.353378
ENSG00000119950	MXI1	0	2	0.353441
ENSG00000257108	NHLRC4	0	3	0.353493
ENSG00000204713	TRIM27	0	4	0.353512
ENSG00000197013	ZNF429	0	3	0.353519
ENSG00000005073	HOXA11	0	4	0.353521
ENSG00000128310	GALR3	0	4	0.353551
ENSG00000135185	TMEM243	0	3	0.353586
ENSG00000171855	IFNB1	0	2	0.353614
ENSG00000174886	NDUFA11	0	4	0.353651
ENSG00000171094	ALK	1	28	0.353656
ENSG00000170775	GPR37	0	5	0.353659
ENSG00000112773	TENT5A	0	3	0.353679
ENSG00000179564	LSMEM2	0	4	0.353685
ENSG00000156471	PTDSS1	0	3	0.353696
ENSG00000149929	HIRIP3	0	5	0.353719
ENSG00000101974	ATP11C	0	5	0.353742
ENSG00000087253	LPCAT2	0	4	0.353746
ENSG00000101115	SALL4	1	33	0.353755
ENSG00000100603	SNW1	0	4	0.353763
ENSG00000143155	TIPRL	0	3	0.353868
ENSG00000251201	TMED7-TICAM2	0	4	0.353958
ENSG00000177879	AP3S1	0	3	0.353972
ENSG00000134259	NGF	0	3	0.354024
ENSG00000215375	MYL5	0	3	0.354063
ENSG00000213654	GPSM3	0	4	0.354095
ENSG00000213658	LAT	0	3	0.354197
ENSG00000099942	CRKL	0	4	0.354242
ENSG00000100030	MAPK1	0	2	0.354316
ENSG00000204264	PSMB8	0	3	0.354341
ENSG00000176979	TRIM60	0	4	0.354373
ENSG00000161800	RACGAP1	0	4	0.354378
ENSG00000163870	TPRA1	0	3	0.35438
ENSG00000135643	KCNMB4	0	3	0.354403
ENSG00000105708	ZNF14	0	4	0.354418
ENSG00000121905	HPCA	0	3	0.354459
ENSG00000122490	SLC66A2	0	4	0.354464
ENSG00000144029	MRPS5	0	3	0.354577
ENSG00000174407	MIR1-1HG	0	3	0.354582
ENSG00000176697	BDNF	0	4	0.354742
ENSG00000145685	LHFPL2	0	4	0.354774
ENSG00000120370	GORAB	0	3	0.35481
ENSG00000129159	KCNC1	0	5	0.354815
ENSG00000163719	MTMR14	0	4	0.354837
ENSG00000147144	CCDC120	0	3	0.354895
ENSG00000184292	TACSTD2	0	3	0.354907
ENSG00000124523	SIRT5	0	4	0.354908
ENSG00000104331	BPNT2	0	2	0.354955
ENSG00000102030	NAA10	0	4	0.35498
ENSG00000105509	HAS1	0	4	0.355002
ENSG00000095574	IKZF5	0	4	0.355065
ENSG00000187569	DPPA3	0	4	0.355112
ENSG00000138018	SELENOI	0	3	0.355117
ENSG00000008282	SYPL1	0	5	0.355208
ENSG00000160883	HK3	1	25	0.355308
ENSG00000119977	TCTN3	0	4	0.355436
ENSG00000147576	ADHFE1	0	5	0.355447
ENSG00000148803	FUOM	0	3	0.35551
ENSG00000138279	ANXA7	0	4	0.355569
ENSG00000086827	ZW10	0	3	0.355611
ENSG00000181074	OR52N4	0	4	0.355617
ENSG00000141552	ANAPC11	0	3	0.35562
ENSG00000198538	ZNF28	0	3	0.355621
ENSG00000174599	TRAM1L1	0	4	0.355625
ENSG00000185811	IKZF1	0	3	0.355726
ENSG00000162972	MAIP1	0	4	0.355758
ENSG00000124107	SLPI	0	4	0.355845
ENSG00000104760	FGL1	0	4	0.355889
ENSG00000099800	TIMM13	0	2	0.355933
ENSG00000250479	CHCHD10	0	3	0.355936
ENSG00000105784	RUNDC3B	0	2	0.355951
ENSG00000111775	COX6A1	0	3	0.355981
ENSG00000166471	TMEM41B	0	3	0.356085
ENSG00000246922	UBAP1L	0	3	0.356102
ENSG00000186352	ANKRD37	0	3	0.356117
ENSG00000100714	MTHFD1	0	5	0.356123
ENSG00000128699	ORMDL1	0	3	0.356133
ENSG00000126860	EVI2A	0	2	0.356137
ENSG00000118194	TNNT2	0	4	0.356151
ENSG00000166441	RPL27A	0	4	0.356174
ENSG00000106278	PTPRZ1	1	28	0.356206
ENSG00000103021	CCDC113	0	4	0.356215
ENSG00000138629	UBL7	0	3	0.356285
ENSG00000176009	ASCL3	0	3	0.356312
ENSG00000172531	PPP1CA	0	4	0.356314
ENSG00000234127	TRIM26	0	4	0.356338
ENSG00000147164	SNX12	0	5	0.356349
ENSG00000130173	ANGPTL8	0	4	0.356361
ENSG00000175040	CHST2	0	5	0.356378
ENSG00000163751	CPA3	0	4	0.356441
ENSG00000162191	UBXN1	0	4	0.356457
ENSG00000151353	TMEM18	0	3	0.356488
ENSG00000125753	VASP	0	3	0.356508
ENSG00000101200	AVP	0	3	0.356668
ENSG00000147724	FAM135B	1	21	0.356669
ENSG00000203880	PCMTD2	0	3	0.356687
ENSG00000066294	CD84	0	4	0.356805
ENSG00000125355	TMEM255A	0	2	0.356844
ENSG00000167840	ZNF232	0	4	0.356991
ENSG00000120280	TASL	0	5	0.357032
ENSG00000104889	RNASEH2A	0	3	0.357048
ENSG00000122779	TRIM24	0	5	0.357066
ENSG00000162139	NEU3	0	4	0.357101
ENSG00000134265	NAPG	0	3	0.357117
ENSG00000101180	HRH3	0	4	0.35725
ENSG00000139269	INHBE	0	4	0.357254
ENSG00000239672	NME1	0	4	0.357329
ENSG00000048462	TNFRSF17	0	2	0.357338
ENSG00000105379	ETFB	0	5	0.357389
ENSG00000130528	HRC	0	5	0.357423
ENSG00000188263	IL17REL	0	5	0.357529
ENSG00000186765	FSCN2	0	4	0.357546
ENSG00000106635	BCL7B	0	3	0.357549
ENSG00000117266	CDK18	0	4	0.357587
ENSG00000183862	CNGA2	0	3	0.357642
ENSG00000114204	SERPINI2	0	3	0.357684
ENSG00000188389	PDCD1	0	4	0.357754
ENSG00000114124	GRK7	0	6	0.357775
ENSG00000137959	IFI44L	0	3	0.35778
ENSG00000165807	PPP1R36	0	4	0.357831
ENSG00000212658	KRTAP29-1	0	4	0.357861
ENSG00000166197	NOLC1	0	3	0.357865
ENSG00000112576	CCND3	0	3	0.357877
ENSG00000163581	SLC2A2	0	3	0.357948
ENSG00000084072	PPIE	0	4	0.35795
ENSG00000099860	GADD45B	0	1	0.358019
ENSG00000131059	BPIFA3	0	3	0.358075
ENSG00000121966	CXCR4	0	4	0.35811
ENSG00000172428	COPS9	0	3	0.358127
ENSG00000165197	VEGFD	0	4	0.358154
ENSG00000095777	MYO3A	1	23	0.358244
ENSG00000137834	SMAD6	0	1	0.358251
ENSG00000161594	KLHL10	0	1	0.358251
ENSG00000185238	PRMT3	0	1	0.358251
ENSG00000113946	CLDN16	0	5	0.358261
ENSG00000078328	RBFOX1	0	3	0.358322
ENSG00000148672	GLUD1	0	5	0.358375
ENSG00000169688	MT1B	0	4	0.358398
ENSG00000128510	CPA4	0	3	0.35848
ENSG00000110717	NDUFS8	0	2	0.358498
ENSG00000160785	SLC25A44	0	3	0.358557
ENSG00000115041	KCNIP3	0	5	0.358567
ENSG00000106823	ECM2	0	3	0.358578
ENSG00000204610	TRIM15	0	5	0.358585
ENSG00000102580	DNAJC3	0	4	0.358638
ENSG00000169495	HTRA4	0	4	0.358678
ENSG00000112379	ARFGEF3	1	28	0.358681
ENSG00000122574	WIPF3	0	4	0.358713
ENSG00000157093	LYZL4	0	3	0.358724
ENSG00000003436	TFPI	0	3	0.358841
ENSG00000074181	NOTCH3	1	25	0.35887
ENSG00000132603	NIP7	0	3	0.358874
ENSG00000092036	HAUS4	0	3	0.358907
ENSG00000163682	RPL9	0	3	0.358935
ENSG00000112232	KHDRBS2	0	4	0.358935
ENSG00000198053	SIRPA	0	3	0.358935
ENSG00000173535	TNFRSF10C	0	2	0.358936
ENSG00000115966	ATF2	0	4	0.358972
ENSG00000182177	ASB18	0	3	0.358979
ENSG00000176472	ZNF575	0	3	0.359104
ENSG00000168792	ABHD15	0	5	0.359142
ENSG00000117479	SLC19A2	0	3	0.359185
ENSG00000112619	PRPH2	0	4	0.359191
ENSG00000235268	KDM4E	0	4	0.359205
ENSG00000183207	RUVBL2	1	20	0.359353
ENSG00000065618	COL17A1	1	30	0.359365
ENSG00000151806	GUF1	0	4	0.359397
ENSG00000254505	CHMP4A	0	4	0.359481
ENSG00000186827	TNFRSF4	0	5	0.35956
ENSG00000186105	LRRC70	0	5	0.359619
ENSG00000160563	MED27	0	3	0.359704
ENSG00000152939	MARVELD2	0	4	0.359718
ENSG00000119973	PRLHR	0	4	0.359739
ENSG00000160199	PKNOX1	0	5	0.359815
ENSG00000152795	HNRNPDL	0	3	0.359816
ENSG00000079616	KIF22	0	5	0.35986
ENSG00000204628	RACK1	0	3	0.35991
ENSG00000141522	ARHGDIA	0	3	0.359932
ENSG00000099203	TMED1	0	2	0.359941
ENSG00000111049	MYF5	0	4	0.359965
ENSG00000116350	SRSF4	0	3	0.359974
ENSG00000112981	NME5	0	3	0.36003
ENSG00000134490	TMEM241	0	3	0.36009
ENSG00000065911	MTHFD2	0	4	0.360126
ENSG00000172731	LRRC20	0	4	0.360172
ENSG00000176136	MC5R	0	3	0.3604
ENSG00000256229	ZNF486	0	3	0.360484
ENSG00000273274	ZBTB8B	0	4	0.360486
ENSG00000162723	SLAMF9	0	4	0.36075
ENSG00000162869	PPP1R21	0	4	0.360779
ENSG00000165732	DDX21	0	3	0.360817
ENSG00000165795	NDRG2	0	4	0.360818
ENSG00000041988	THAP3	0	3	0.360831
ENSG00000077458	FAM76B	0	4	0.360912
ENSG00000104763	ASAH1	0	4	0.361043
ENSG00000188620	HMX3	0	3	0.361071
ENSG00000120094	HOXB1	0	2	0.36121
ENSG00000172292	CERS6	0	4	0.361222
ENSG00000064199	SPA17	0	3	0.36126
ENSG00000172410	INSL5	0	4	0.361261
ENSG00000125445	MRPS7	0	4	0.36131
ENSG00000159200	RCAN1	0	3	0.361339
ENSG00000187608	ISG15	0	4	0.361461
ENSG00000129654	FOXJ1	0	3	0.361464
ENSG00000101400	SNTA1	0	4	0.361576
ENSG00000173285	OR10K1	0	5	0.361592
ENSG00000167543	TP53I13	0	2	0.361684
ENSG00000064115	TM7SF3	0	4	0.361724
ENSG00000100503	NIN	1	28	0.361757
ENSG00000115718	PROC	0	4	0.361769
ENSG00000030304	MUSK	0	5	0.361771
ENSG00000100116	GCAT	0	4	0.361781
ENSG00000160209	PDXK	0	4	0.361801
ENSG00000171612	SLC25A33	0	4	0.361915
ENSG00000138068	SULT6B1	0	3	0.361934
ENSG00000159147	DONSON	0	4	0.362007
ENSG00000166562	SEC11C	0	4	0.362086
ENSG00000122042	UBL3	0	2	0.362092
ENSG00000173013	CCDC96	0	4	0.362096
ENSG00000060709	RIMBP2	1	28	0.362098
ENSG00000175398	OR10P1	0	3	0.362131
ENSG00000129691	ASH2L	0	4	0.362156
ENSG00000100916	BRMS1L	0	3	0.362201
ENSG00000152102	FAM168B	0	4	0.362208
ENSG00000151468	CCDC3	0	4	0.362229
ENSG00000172667	ZMAT3	0	4	0.362331
ENSG00000178074	C2orf69	0	3	0.362385
ENSG00000126709	IFI6	0	3	0.362567
ENSG00000135974	C2orf49	0	3	0.362592
ENSG00000011422	PLAUR	0	5	0.362595
ENSG00000111241	FGF6	0	3	0.362651
ENSG00000204311	PJVK	0	2	0.362676
ENSG00000181666	ZNF875	0	4	0.362709
ENSG00000213085	CFAP45	0	4	0.362716
ENSG00000167123	CERCAM	0	4	0.36279
ENSG00000183844	FAM3B	0	5	0.362792
ENSG00000165966	PDZRN4	0	3	0.362802
ENSG00000198420	TCAF1	0	4	0.362824
ENSG00000184481	FOXO4	0	4	0.362844
ENSG00000163655	GMPS	0	4	0.362893
ENSG00000125900	SIRPD	0	4	0.362895
ENSG00000176230	OR4K17	0	5	0.362931
ENSG00000170923	OR7G2	0	4	0.362974
ENSG00000107959	PITRM1	1	17	0.363001
ENSG00000172795	DCP2	0	4	0.363002
ENSG00000122986	HVCN1	0	4	0.363032
ENSG00000171053	PATE1	0	2	0.363045
ENSG00000023445	BIRC3	0	4	0.363059
ENSG00000167548	KMT2D	3	88	0.363074
ENSG00000186889	TMEM17	0	3	0.363118
ENSG00000159388	BTG2	0	3	0.363137
ENSG00000115526	CHST10	0	3	0.363154
ENSG00000110768	GTF2H1	0	4	0.363176
ENSG00000061492	WNT8A	0	4	0.363187
ENSG00000144119	C1QL2	0	2	0.363232
ENSG00000139899	CBLN3	0	4	0.363233
ENSG00000124731	TREM1	0	4	0.363287
ENSG00000140262	TCF12	0	5	0.3633
ENSG00000157240	FZD1	0	3	0.363303
ENSG00000153446	C16orf89	0	4	0.363311
ENSG00000012660	ELOVL5	0	3	0.363349
ENSG00000181693	OR8H1	0	5	0.363376
ENSG00000183434	TFDP3	0	3	0.363519
ENSG00000155438	NIFK	0	2	0.363569
ENSG00000164022	AIMP1	0	4	0.363657
ENSG00000143494	VASH2	0	5	0.363819
ENSG00000106004	HOXA5	0	3	0.363828
ENSG00000198944	SOWAHA	0	5	0.363872
ENSG00000185272	RBM11	0	4	0.363907
ENSG00000177186	OR2M7	0	4	0.363999
ENSG00000120088	CRHR1	0	4	0.364102
ENSG00000161980	POLR3K	0	4	0.364145
ENSG00000180354	MTURN	0	3	0.364169
ENSG00000139890	REM2	0	3	0.36417
ENSG00000140961	OSGIN1	0	5	0.36417
ENSG00000155875	SAXO1	0	3	0.364226
ENSG00000180346	TIGD2	0	2	0.364292
ENSG00000169255	B3GALNT1	0	3	0.364349
ENSG00000164221	CCDC112	0	3	0.36435
ENSG00000111875	ASF1A	0	1	0.364353
ENSG00000157379	DHRS1	0	4	0.364356
ENSG00000137269	LRRC1	0	3	0.364381
ENSG00000174255	ZNF80	0	4	0.364426
ENSG00000099377	HSD3B7	0	5	0.364489
ENSG00000188112	C6orf132	0	3	0.364544
ENSG00000185155	MIXL1	0	4	0.364544
ENSG00000139679	LPAR6	0	2	0.364567
ENSG00000128581	IFT22	0	3	0.364661
ENSG00000067167	TRAM1	0	3	0.364688
ENSG00000138039	LHCGR	0	3	0.364692
ENSG00000181163	NPM1	0	4	0.364732
ENSG00000175664	TEX26	0	3	0.364804
ENSG00000129566	TEP1	1	32	0.364825
ENSG00000185250	PPIL6	0	5	0.364873
ENSG00000130005	GAMT	0	4	0.364942
ENSG00000006327	TNFRSF12A	0	2	0.364979
ENSG00000128886	ELL3	0	3	0.365055
ENSG00000147381	MAGEA4	0	6	0.365148
ENSG00000136045	PWP1	0	4	0.365176
ENSG00000063241	ISOC2	0	3	0.365208
ENSG00000141753	IGFBP4	0	3	0.365308
ENSG00000073150	PANX2	0	5	0.365316
ENSG00000153822	KCNJ16	0	5	0.365325
ENSG00000143319	ISG20L2	0	5	0.365377
ENSG00000139626	ITGB7	0	4	0.365381
ENSG00000089127	OAS1	0	5	0.36553
ENSG00000151413	NUBPL	0	3	0.365531
ENSG00000120324	PCDHB10	0	2	0.36556
ENSG00000205327	OR6C68	0	4	0.3656
ENSG00000166579	NDEL1	0	4	0.365634
ENSG00000180974	OR52E4	0	4	0.365654
ENSG00000166947	EPB42	0	4	0.365656
ENSG00000166794	PPIB	0	4	0.365698
ENSG00000137558	PI15	0	4	0.365748
ENSG00000125740	FOSB	0	4	0.365748
ENSG00000144115	THNSL2	0	4	0.365808
ENSG00000177076	ACER2	0	4	0.365836
ENSG00000124587	PEX6	0	5	0.365866
ENSG00000080854	IGSF9B	1	26	0.365936
ENSG00000110799	VWF	1	30	0.36599
ENSG00000116459	ATP5PB	0	3	0.365991
ENSG00000166529	ZSCAN21	0	4	0.366005
ENSG00000146826	TRAPPC14	0	4	0.366027
ENSG00000102858	MGRN1	1	24	0.366029
ENSG00000104213	PDGFRL	0	4	0.366143
ENSG00000072506	HSD17B10	0	3	0.366152
ENSG00000117222	RBBP5	0	3	0.366161
ENSG00000126653	NSRP1	0	4	0.366179
ENSG00000168301	KCTD6	0	3	0.366183
ENSG00000169174	PCSK9	0	4	0.36619
ENSG00000162624	LHX8	0	4	0.3662
ENSG00000115233	PSMD14	0	3	0.36623
ENSG00000162889	MAPKAPK2	0	4	0.366261
ENSG00000105677	TMEM147	0	2	0.366264
ENSG00000186994	KANK3	0	6	0.36628
ENSG00000117362	APH1A	0	2	0.366307
ENSG00000119523	ALG2	0	4	0.36633
ENSG00000129990	SYT5	0	6	0.366355
ENSG00000135905	DOCK10	1	28	0.366411
ENSG00000115758	ODC1	0	5	0.366483
ENSG00000213809	KLRK1	0	4	0.366495
ENSG00000256223	ZNF10	0	4	0.366532
ENSG00000121377	TAS2R7	0	4	0.366587
ENSG00000124257	NEURL2	0	3	0.36659
ENSG00000155760	FZD7	0	4	0.366632
ENSG00000178401	DNAJC22	0	6	0.366635
ENSG00000075426	FOSL2	0	4	0.366638
ENSG00000137274	BPHL	0	4	0.366693
ENSG00000004766	VPS50	0	4	0.366762
ENSG00000133703	KRAS	0	4	0.366767
ENSG00000114113	RBP2	0	4	0.366787
ENSG00000149743	TRPT1	0	3	0.366841
ENSG00000143570	SLC39A1	0	3	0.366854
ENSG00000163254	CRYGC	0	5	0.366856
ENSG00000152910	CNTNAP4	1	30	0.366861
ENSG00000120656	TAF12	0	4	0.366864
ENSG00000196415	PRTN3	0	4	0.366886
ENSG00000073849	ST6GAL1	0	4	0.366898
ENSG00000106443	PHF14	0	5	0.366905
ENSG00000153086	ACMSD	0	5	0.366916
ENSG00000244242	IFITM10	0	4	0.366949
ENSG00000129988	LBP	0	3	0.367079
ENSG00000138794	CASP6	0	4	0.36719
ENSG00000164181	ELOVL7	0	3	0.367248
ENSG00000221890	NPTXR	0	4	0.367304
ENSG00000077585	GPR137B	0	4	0.367306
ENSG00000198435	NRARP	0	3	0.36731
ENSG00000174950	CD164L2	0	3	0.367322
ENSG00000166840	GLYATL1	0	7	0.367345
ENSG00000082482	KCNK2	0	5	0.367411
ENSG00000197540	GZMM	0	4	0.367518
ENSG00000171217	CLDN20	0	3	0.367566
ENSG00000143321	HDGF	0	3	0.367634
ENSG00000161835	TAMALIN	0	4	0.367717
ENSG00000172432	GTPBP2	0	5	0.367813
ENSG00000008952	SEC62	0	5	0.367852
ENSG00000142541	RPL13A	0	4	0.367858
ENSG00000170088	TMEM192	0	2	0.367892
ENSG00000120699	EXOSC8	0	3	0.367899
ENSG00000143315	PIGM	0	3	0.367987
ENSG00000119125	GDA	0	4	0.368027
ENSG00000108924	HLF	0	3	0.368033
ENSG00000152749	GPR180	0	4	0.368034
ENSG00000150637	CD226	0	4	0.368058
ENSG00000120068	HOXB8	0	3	0.368161
ENSG00000144045	DQX1	0	5	0.368179
ENSG00000101940	WDR13	0	4	0.368235
ENSG00000169550	MUC15	0	4	0.368279
ENSG00000010270	STARD3NL	0	3	0.368297
ENSG00000113966	ARL6	0	3	0.368369
ENSG00000119280	C1orf198	0	3	0.368386
ENSG00000101546	RBFA	0	4	0.368401
ENSG00000109472	CPE	0	4	0.368402
ENSG00000197124	ZNF682	0	4	0.368432
ENSG00000000419	DPM1	0	4	0.368452
ENSG00000196363	WDR5	0	5	0.3685
ENSG00000124783	SSR1	0	4	0.368516
ENSG00000175324	LSM1	0	3	0.368612
ENSG00000135362	PRR5L	0	6	0.368621
ENSG00000162409	PRKAA2	0	2	0.368647
ENSG00000024526	DEPDC1	0	4	0.368737
ENSG00000185352	HS6ST3	0	3	0.368756
ENSG00000137218	FRS3	0	5	0.368788
ENSG00000187122	SLIT1	1	31	0.368829
ENSG00000026103	FAS	0	4	0.368878
ENSG00000188828	GLRA4	0	3	0.368932
ENSG00000131482	G6PC1	0	4	0.368976
ENSG00000166845	C18orf54	0	3	0.369032
ENSG00000187180	LCE2C	0	3	0.369035
ENSG00000136986	DERL1	0	4	0.369061
ENSG00000142686	C1orf216	0	5	0.369073
ENSG00000088682	COQ9	0	4	0.369091
ENSG00000110934	BIN2	0	5	0.369128
ENSG00000172889	EGFL7	0	5	0.369183
ENSG00000165819	METTL3	0	4	0.369184
ENSG00000162078	ZG16B	0	4	0.369243
ENSG00000102401	ARMCX3	0	4	0.369272
ENSG00000138678	GPAT3	0	3	0.36933
ENSG00000145491	ROPN1L	0	4	0.369363
ENSG00000072415	MPP5	0	3	0.369427
ENSG00000123171	CCDC70	0	4	0.369437
ENSG00000177047	IFNW1	0	3	0.369452
ENSG00000198342	ZNF442	0	4	0.369463
ENSG00000100348	TXN2	0	3	0.369475
ENSG00000197576	HOXA4	0	2	0.36948
ENSG00000148356	LRSAM1	0	7	0.369575
ENSG00000102271	KLHL4	0	3	0.369641
ENSG00000172071	EIF2AK3	0	4	0.369652
ENSG00000128564	VGF	0	3	0.369655
ENSG00000166926	MS4A6E	0	4	0.369675
ENSG00000179344	HLA-DQB1	0	3	0.369748
ENSG00000090661	CERS4	0	5	0.36978
ENSG00000140497	SCAMP2	0	4	0.36981
ENSG00000090686	USP48	0	4	0.36985
ENSG00000092094	OSGEP	0	4	0.36987
ENSG00000167748	KLK1	0	3	0.369972
ENSG00000197948	FCHSD1	0	3	0.369991
ENSG00000130313	PGLS	0	5	0.369993
ENSG00000183918	SH2D1A	0	3	0.370123
ENSG00000109466	KLHL2	0	4	0.370148
ENSG00000101182	PSMA7	0	3	0.370148
ENSG00000073910	FRY	2	49	0.370189
ENSG00000180475	OR10Q1	0	3	0.370278
ENSG00000196843	ARID5A	0	4	0.370299
ENSG00000198556	ZNF789	0	2	0.370339
ENSG00000148225	WDR31	0	4	0.370381
ENSG00000204928	GRXCR2	0	4	0.370436
ENSG00000197272	IL27	0	4	0.370457
ENSG00000112874	NUDT12	0	2	0.370535
ENSG00000214367	HAUS3	0	3	0.370547
ENSG00000204438	GPANK1	0	3	0.370563
ENSG00000120925	RNF170	0	4	0.370564
ENSG00000171861	MRM3	0	2	0.370628
ENSG00000142166	IFNAR1	0	3	0.370681
ENSG00000109911	ELP4	0	4	0.370703
ENSG00000171865	RNASEH1	0	5	0.370705
ENSG00000057608	GDI2	0	4	0.370766
ENSG00000120647	CCDC77	0	4	0.370767
ENSG00000168005	SPINDOC	0	5	0.370843
ENSG00000205111	CDKL4	0	4	0.370926
ENSG00000180509	KCNE1	0	5	0.370937
ENSG00000138185	ENTPD1	0	5	0.370976
ENSG00000128050	PAICS	0	6	0.37102
ENSG00000178498	DTX3	0	4	0.371062
ENSG00000174226	SNX31	0	5	0.371066
ENSG00000113732	ATP6V0E1	0	2	0.371158
ENSG00000051523	CYBA	0	4	0.371235
ENSG00000100216	TOMM22	0	4	0.371235
ENSG00000214128	TMEM213	0	4	0.371287
ENSG00000149257	SERPINH1	0	4	0.371318
ENSG00000106993	CDC37L1	0	5	0.371364
ENSG00000186654	PRR5	0	4	0.371365
ENSG00000145860	RNF145	0	3	0.371405
ENSG00000139318	DUSP6	0	4	0.371441
ENSG00000147465	STAR	0	6	0.371443
ENSG00000182983	ZNF662	0	4	0.371446
ENSG00000174173	TRMT10C	0	5	0.371499
ENSG00000108107	RPL28	0	5	0.37153
ENSG00000180332	KCTD4	0	3	0.371553
ENSG00000182132	KCNIP1	0	5	0.371554
ENSG00000167900	TK1	0	4	0.371604
ENSG00000150764	DIXDC1	0	4	0.371637
ENSG00000148948	LRRC4C	0	4	0.371644
ENSG00000022355	GABRA1	0	4	0.371647
ENSG00000175329	ISX	0	4	0.371679
ENSG00000154438	ASZ1	0	4	0.371892
ENSG00000180219	FAM71C	0	3	0.371902
ENSG00000163017	ACTG2	0	3	0.371915
ENSG00000197261	C6orf141	0	3	0.37199
ENSG00000139684	ESD	0	4	0.372002
ENSG00000155087	ODF1	0	4	0.372038
ENSG00000100097	LGALS1	0	3	0.372082
ENSG00000102471	NDFIP2	0	3	0.372097
ENSG00000198900	TOP1	0	4	0.372144
ENSG00000109618	SEPSECS	0	4	0.372263
ENSG00000124641	MED20	0	3	0.372379
ENSG00000099785	MARCHF2	0	2	0.372384
ENSG00000254827	SLC22A18AS	0	4	0.372426
ENSG00000165553	NGB	0	4	0.372436
ENSG00000169836	TACR3	0	4	0.372503
ENSG00000116771	AGMAT	0	4	0.372602
ENSG00000164626	KCNK5	0	5	0.372605
ENSG00000182742	HOXB4	0	4	0.372615
ENSG00000105404	RABAC1	0	4	0.372624
ENSG00000006831	ADIPOR2	0	4	0.372661
ENSG00000145692	BHMT	0	5	0.372683
ENSG00000082126	MPP4	0	3	0.372734
ENSG00000164024	METAP1	0	3	0.372796
ENSG00000139200	PIANP	0	3	0.372825
ENSG00000107679	PLEKHA1	0	5	0.372859
ENSG00000116183	PAPPA2	1	19	0.372964
ENSG00000140254	DUOXA1	0	4	0.372996
ENSG00000188997	KCTD21	0	2	0.372997
ENSG00000086189	DIMT1	0	4	0.373036
ENSG00000171860	C3AR1	0	4	0.373249
ENSG00000121690	DEPDC7	0	3	0.373274
ENSG00000068120	COASY	0	4	0.373292
ENSG00000183828	NUDT14	0	5	0.373303
ENSG00000106484	MEST	0	4	0.373309
ENSG00000184584	STING1	0	4	0.373316
ENSG00000129295	LRRC6	0	4	0.373396
ENSG00000226979	LTA	0	5	0.373396
ENSG00000113209	PCDHB5	0	5	0.373454
ENSG00000106992	AK1	0	5	0.373603
ENSG00000186326	RGS9BP	0	3	0.373627
ENSG00000152430	BOLL	0	4	0.373673
ENSG00000105223	PLD3	0	4	0.373726
ENSG00000159079	CFAP298	0	4	0.373769
ENSG00000165804	ZNF219	0	3	0.373793
ENSG00000108932	SLC16A6	0	4	0.373838
ENSG00000149968	MMP3	0	3	0.373861
ENSG00000185104	FAF1	0	5	0.373899
ENSG00000109272	PF4V1	0	5	0.373925
ENSG00000154645	CHODL	0	3	0.374001
ENSG00000147889	CDKN2A	0	1	0.374052
ENSG00000125823	CSTL1	0	4	0.374071
ENSG00000164853	UNCX	0	4	0.374133
ENSG00000128512	DOCK4	1	29	0.374139
ENSG00000147400	CETN2	0	4	0.374146
ENSG00000188730	VWC2	0	4	0.37415
ENSG00000153982	GDPD1	0	4	0.374155
ENSG00000151005	TKTL2	0	4	0.374181
ENSG00000196407	THEM5	0	4	0.374185
ENSG00000138050	THUMPD2	0	5	0.374265
ENSG00000010219	DYRK4	0	5	0.374332
ENSG00000134954	ETS1	0	4	0.37435
ENSG00000147050	KDM6A	0	3	0.374385
ENSG00000011105	TSPAN9	0	4	0.37448
ENSG00000159212	CLIC6	0	5	0.374563
ENSG00000179914	ITLN1	0	5	0.374594
ENSG00000170370	EMX2	0	4	0.374638
ENSG00000170476	MZB1	0	4	0.374646
ENSG00000176988	FMR1NB	0	4	0.374702
ENSG00000164879	CA3	0	3	0.374722
ENSG00000164163	ABCE1	0	3	0.374725
ENSG00000164451	CALHM4	0	3	0.374739
ENSG00000196110	ZNF699	0	5	0.374782
ENSG00000130270	ATP8B3	1	29	0.374843
ENSG00000128340	RAC2	0	4	0.374865
ENSG00000110025	SNX15	0	4	0.374883
ENSG00000221909	FAM200A	0	3	0.374945
ENSG00000178694	NSUN3	0	3	0.374968
ENSG00000102265	TIMP1	0	4	0.374972
ENSG00000117395	EBNA1BP2	0	3	0.375029
ENSG00000136997	MYC	0	5	0.375056
ENSG00000189043	NDUFA4	0	3	0.375089
ENSG00000167964	RAB26	0	5	0.375185
ENSG00000112394	SLC16A10	0	5	0.375192
ENSG00000182836	PLCXD3	0	4	0.375193
ENSG00000115339	GALNT3	0	5	0.37545
ENSG00000120049	KCNIP2	0	4	0.37548
ENSG00000180479	ZNF571	0	4	0.375579
ENSG00000010932	FMO1	0	4	0.375599
ENSG00000163497	FEV	0	3	0.375604
ENSG00000103150	MLYCD	0	6	0.375643
ENSG00000229809	ZNF688	0	5	0.375665
ENSG00000168938	PPIC	0	4	0.375665
ENSG00000106302	HYAL4	0	4	0.37571
ENSG00000255713	OR4D2	0	5	0.375721
ENSG00000221989	OR2A2	0	4	0.375745
ENSG00000143119	CD53	0	3	0.375806
ENSG00000134086	VHL	0	3	0.37581
ENSG00000154380	ENAH	0	4	0.375897
ENSG00000146151	HMGCLL1	0	4	0.375906
ENSG00000184743	ATL3	0	3	0.37594
ENSG00000066926	FECH	0	4	0.375985
ENSG00000175877	TMEM270	0	5	0.376173
ENSG00000204435	CSNK2B	0	3	0.376192
ENSG00000188386	PPP3R2	0	4	0.376205
ENSG00000196787	H2AC11	0	3	0.376285
ENSG00000158008	EXTL1	0	4	0.376365
ENSG00000139154	AEBP2	0	4	0.376464
ENSG00000183072	NKX2-5	0	5	0.376479
ENSG00000029725	RABEP1	0	5	0.376506
ENSG00000129460	NGDN	0	4	0.376516
ENSG00000137968	SLC44A5	0	4	0.376558
ENSG00000142748	FCN3	0	3	0.376629
ENSG00000134824	FADS2	0	3	0.376668
ENSG00000138760	SCARB2	0	5	0.376687
ENSG00000205268	PDE7A	0	5	0.376694
ENSG00000198315	ZKSCAN8	0	5	0.376743
ENSG00000150787	PTS	0	3	0.376752
ENSG00000101638	ST8SIA5	0	4	0.376756
ENSG00000168958	MFF	0	4	0.376832
ENSG00000213465	ARL2	0	4	0.376844
ENSG00000085832	EPS15	0	5	0.376914
ENSG00000184182	UBE2F	0	4	0.37696
ENSG00000196653	ZNF502	0	4	0.376978
ENSG00000131462	TUBG1	0	3	0.377026
ENSG00000016402	IL20RA	0	4	0.377082
ENSG00000119986	AVPI1	0	4	0.377191
ENSG00000151366	NDUFC2	0	4	0.377278
ENSG00000137124	ALDH1B1	0	4	0.37731
ENSG00000119599	DCAF4	0	4	0.37737
ENSG00000125657	TNFSF9	0	3	0.377376
ENSG00000225921	NOL7	0	5	0.377387
ENSG00000184271	POU6F1	0	4	0.377452
ENSG00000196209	SIRPB2	0	5	0.377474
ENSG00000134287	ARF3	0	4	0.377522
ENSG00000100024	UPB1	0	3	0.377538
ENSG00000197969	VPS13A	1	30	0.377614
ENSG00000057468	MSH4	0	5	0.377676
ENSG00000107742	SPOCK2	0	6	0.377695
ENSG00000146385	TAAR8	0	3	0.377793
ENSG00000182585	EPGN	0	3	0.377857
ENSG00000163159	VPS72	0	5	0.3779
ENSG00000137198	GMPR	0	4	0.377904
ENSG00000183495	EP400	0	63	0.377907
ENSG00000132676	DAP3	0	5	0.377926
ENSG00000182986	ZNF320	0	5	0.378101
ENSG00000176896	TCEANC	0	2	0.378126
ENSG00000167771	RCOR2	0	4	0.378253
ENSG00000145687	SSBP2	0	3	0.378257
ENSG00000100554	ATP6V1D	0	3	0.378262
ENSG00000153391	INO80C	0	4	0.378291
ENSG00000172824	CES4A	0	4	0.378297
ENSG00000143126	CELSR2	2	58	0.378341
ENSG00000147613	PSKH2	0	3	0.378411
ENSG00000229544	NKX1-2	0	2	0.378468
ENSG00000160688	FLAD1	0	4	0.378535
ENSG00000163564	PYHIN1	0	4	0.378541
ENSG00000172404	DNAJB7	0	5	0.378551
ENSG00000170374	SP7	0	4	0.378594
ENSG00000111907	TPD52L1	0	4	0.37867
ENSG00000145428	RNF175	0	4	0.378671
ENSG00000175782	SLC35E3	0	4	0.378676
ENSG00000138443	ABI2	0	4	0.378806
ENSG00000112357	PEX7	0	3	0.378836
ENSG00000124237	C20orf85	0	3	0.378911
ENSG00000197497	ZNF665	0	5	0.378916
ENSG00000182393	IFNL1	0	5	0.378954
ENSG00000077348	EXOSC5	0	5	0.378964
ENSG00000065357	DGKA	0	4	0.378986
ENSG00000153064	BANK1	0	6	0.379067
ENSG00000110906	KCTD10	0	3	0.379099
ENSG00000119703	ZC2HC1C	0	5	0.37911
ENSG00000248871	TNFSF12-TNFSF13	0	5	0.379112
ENSG00000155495	MAGEC1	0	4	0.379124
ENSG00000205126	ACCSL	0	5	0.379143
ENSG00000078804	TP53INP2	0	4	0.379156
ENSG00000144468	RHBDD1	0	3	0.379173
ENSG00000197768	STPG3	0	5	0.379241
ENSG00000082213	C5orf22	0	4	0.379295
ENSG00000159714	ZDHHC1	1	18	0.379319
ENSG00000118017	A4GNT	0	5	0.379328
ENSG00000197894	ADH5	0	2	0.379387
ENSG00000105398	SULT2A1	0	4	0.3794
ENSG00000140534	TICRR	1	23	0.379409
ENSG00000272333	KMT2B	2	61	0.379569
ENSG00000089682	RBM41	0	4	0.379593
ENSG00000186026	ZNF284	0	4	0.379644
ENSG00000135736	CCDC102A	0	5	0.379647
ENSG00000083750	RRAGB	0	4	0.379665
ENSG00000125735	TNFSF14	0	4	0.379684
ENSG00000178999	AURKB	0	4	0.379817
ENSG00000011009	LYPLA2	0	3	0.37988
ENSG00000163607	GTPBP8	0	5	0.379885
ENSG00000172732	MUS81	0	4	0.37989
ENSG00000135631	RAB11FIP5	0	2	0.379933
ENSG00000204604	ZNF468	0	6	0.379939
ENSG00000119900	OGFRL1	0	3	0.379967
ENSG00000151292	CSNK1G3	0	5	0.380023
ENSG00000248487	ABHD14A	0	5	0.380034
ENSG00000178573	MAF	0	4	0.380083
ENSG00000153814	JAZF1	0	4	0.380156
ENSG00000158714	SLAMF8	0	4	0.380192
ENSG00000176444	CLK2	0	4	0.380212
ENSG00000189058	APOD	0	2	0.380225
ENSG00000099256	PRTFDC1	0	4	0.380279
ENSG00000130741	EIF2S3	0	4	0.380353
ENSG00000184716	SERINC4	0	4	0.380377
ENSG00000099330	OCEL1	0	3	0.380395
ENSG00000176246	OR4L1	0	5	0.3804
ENSG00000174951	FUT1	0	4	0.380445
ENSG00000164972	C9orf24	0	4	0.380447
ENSG00000022267	FHL1	0	4	0.38045
ENSG00000164587	RPS14	0	3	0.380562
ENSG00000141433	ADCYAP1	0	3	0.380636
ENSG00000072756	TRNT1	0	4	0.380637
ENSG00000071537	SEL1L	0	6	0.380681
ENSG00000090989	EXOC1	0	4	0.380714
ENSG00000137074	APTX	0	5	0.380822
ENSG00000101189	MRGBP	0	3	0.380855
ENSG00000237693	IRGM	0	4	0.380872
ENSG00000139223	ANP32D	0	5	0.380875
ENSG00000134321	RSAD2	0	3	0.380925
ENSG00000145191	EIF2B5	0	5	0.380968
ENSG00000090932	DLL3	0	4	0.380979
ENSG00000180155	LYNX1	0	4	0.380989
ENSG00000084623	EIF3I	0	3	0.381044
ENSG00000184545	DUSP8	0	5	0.381088
ENSG00000130713	EXOSC2	0	4	0.381088
ENSG00000136636	KCTD3	0	4	0.381103
ENSG00000121775	TMEM39B	0	4	0.381113
ENSG00000105793	GTPBP10	0	4	0.381124
ENSG00000184601	C14orf180	0	4	0.381128
ENSG00000118197	DDX59	0	5	0.381174
ENSG00000136573	BLK	0	4	0.381254
ENSG00000159210	SNF8	0	4	0.381258
ENSG00000123240	OPTN	0	5	0.381338
ENSG00000095794	CREM	0	3	0.38137
ENSG00000055044	NOP58	0	4	0.381411
ENSG00000187475	H1-6	0	5	0.381442
ENSG00000116885	OSCP1	0	4	0.381443
ENSG00000267796	LIN37	0	4	0.381509
ENSG00000111341	MGP	0	4	0.381514
ENSG00000165416	SUGT1	0	4	0.381635
ENSG00000154478	GPR26	0	4	0.381674
ENSG00000189164	ZNF527	0	4	0.381683
ENSG00000080371	RAB21	0	4	0.38169
ENSG00000070785	EIF2B3	0	6	0.381695
ENSG00000163577	EIF5A2	0	4	0.38171
ENSG00000123569	H2BW1	0	4	0.381728
ENSG00000143793	C1orf35	0	4	0.381768
ENSG00000174600	CMKLR1	0	5	0.38178
ENSG00000168158	OR2C1	0	5	0.381807
ENSG00000114023	FAM162A	0	1	0.381838
ENSG00000116815	CD58	0	1	0.381838
ENSG00000082497	SERTAD4	0	4	0.381944
ENSG00000164176	EDIL3	0	2	0.381949
ENSG00000133250	ZNF414	0	3	0.381995
ENSG00000168404	MLKL	0	5	0.382122
ENSG00000109184	DCUN1D4	0	5	0.38215
ENSG00000214688	C10orf105	0	4	0.382168
ENSG00000189007	ADAT2	0	4	0.382197
ENSG00000175097	RAG2	0	3	0.382222
ENSG00000154511	DIPK1A	0	4	0.382339
ENSG00000118263	KLF7	0	4	0.382398
ENSG00000091536	MYO15A	0	55	0.382538
ENSG00000137804	NUSAP1	0	3	0.382539
ENSG00000162630	B3GALT2	0	5	0.382595
ENSG00000102683	SGCG	0	3	0.382604
ENSG00000137207	YIPF3	0	4	0.382609
ENSG00000170605	OR9K2	0	6	0.382645
ENSG00000269955	FMC1-LUC7L2	0	3	0.38271
ENSG00000111203	ITFG2	0	5	0.382752
ENSG00000129437	KLK14	0	5	0.382762
ENSG00000113552	GNPDA1	0	4	0.382813
ENSG00000134352	IL6ST	0	4	0.382819
ENSG00000186395	KRT10	0	3	0.382867
ENSG00000159885	ZNF222	0	4	0.382902
ENSG00000118260	CREB1	0	4	0.383013
ENSG00000135472	FAIM2	0	4	0.383023
ENSG00000198092	TMPRSS11F	0	5	0.383078
ENSG00000114529	C3orf52	0	4	0.383095
ENSG00000125863	MKKS	0	4	0.383179
ENSG00000171552	BCL2L1	0	4	0.383185
ENSG00000175121	WFDC5	0	5	0.383186
ENSG00000172264	MACROD2	0	6	0.383207
ENSG00000119630	PGF	0	3	0.383218
ENSG00000106631	MYL7	0	4	0.383356
ENSG00000104915	STX10	0	3	0.383357
ENSG00000168884	TNIP2	0	5	0.383374
ENSG00000163012	ZSWIM2	0	3	0.383388
ENSG00000108244	KRT23	0	5	0.38342
ENSG00000146872	TLK2	0	4	0.383447
ENSG00000211456	SACM1L	0	5	0.383476
ENSG00000232125	DYTN	0	3	0.383527
ENSG00000158234	FAIM	0	5	0.383545
ENSG00000168291	PDHB	0	5	0.383628
ENSG00000173930	SLCO4C1	0	4	0.383642
ENSG00000176566	DCAF4L2	0	3	0.383694
ENSG00000073060	SCARB1	0	5	0.38374
ENSG00000127663	KDM4B	1	32	0.383745
ENSG00000164484	TMEM200A	0	4	0.383796
ENSG00000176148	TCP11L1	0	4	0.383883
ENSG00000106105	GARS1	0	5	0.383895
ENSG00000106852	LHX6	0	4	0.383921
ENSG00000117215	PLA2G2D	0	5	0.383968
ENSG00000173578	XCR1	0	4	0.384037
ENSG00000125691	RPL23	0	5	0.384053
ENSG00000206536	OR5K3	0	3	0.384085
ENSG00000120333	MRPS14	0	4	0.384088
ENSG00000111843	TMEM14C	0	2	0.384092
ENSG00000132912	DCTN4	0	5	0.384165
ENSG00000176749	CDK5R1	0	4	0.3842
ENSG00000178394	HTR1A	0	5	0.384204
ENSG00000171206	TRIM8	0	4	0.384321
ENSG00000167208	SNX20	0	5	0.384347
ENSG00000168140	VASN	0	4	0.384351
ENSG00000105146	AURKC	0	3	0.384351
ENSG00000100196	KDELR3	0	5	0.384406
ENSG00000171703	TCEA2	0	4	0.384465
ENSG00000181029	TRAPPC5	0	4	0.384484
ENSG00000171533	MAP6	0	9	0.384493
ENSG00000130598	TNNI2	0	4	0.384526
ENSG00000117153	KLHL12	0	5	0.384559
ENSG00000182223	ZAR1	0	2	0.384564
ENSG00000169251	NMD3	0	4	0.384605
ENSG00000088448	ANKRD10	0	4	0.384794
ENSG00000001497	LAS1L	0	6	0.384805
ENSG00000104967	NOVA2	0	5	0.384903
ENSG00000127603	MACF1	0	62	0.384938
ENSG00000179919	OR10A7	0	4	0.384938
ENSG00000134460	IL2RA	0	4	0.384951
ENSG00000077498	TYR	0	4	0.385109
ENSG00000106571	GLI3	1	30	0.385205
ENSG00000134193	REG4	0	5	0.385332
ENSG00000140694	PARN	0	4	0.385351
ENSG00000125363	AMELX	0	3	0.38541
ENSG00000009765	IYD	0	3	0.385478
ENSG00000131355	ADGRE3	0	6	0.385479
ENSG00000161057	PSMC2	0	4	0.385487
ENSG00000038945	MSR1	0	3	0.385499
ENSG00000180535	BHLHA15	0	4	0.38556
ENSG00000205363	INSYN1	0	5	0.38565
ENSG00000130522	JUND	0	3	0.385734
ENSG00000106404	CLDN15	0	3	0.385844
ENSG00000110665	C11orf21	0	5	0.385853
ENSG00000077279	DCX	0	5	0.385942
ENSG00000134852	CLOCK	0	7	0.385975
ENSG00000114573	ATP6V1A	0	3	0.386009
ENSG00000175318	GRAMD2A	0	4	0.386051
ENSG00000187105	HEATR4	0	4	0.386056
ENSG00000145293	ENOPH1	0	5	0.386174
ENSG00000149133	OR5F1	0	5	0.386188
ENSG00000213593	TMX2	0	5	0.386195
ENSG00000155906	RMND1	0	2	0.386261
ENSG00000133773	CCDC59	0	3	0.386289
ENSG00000100567	PSMA3	0	3	0.386339
ENSG00000139826	ABHD13	0	5	0.386343
ENSG00000153976	HS3ST3A1	0	4	0.386408
ENSG00000126804	ZBTB1	0	4	0.38646
ENSG00000177791	MYOZ1	0	4	0.386493
ENSG00000139719	VPS33A	0	3	0.386667
ENSG00000197646	PDCD1LG2	0	4	0.386729
ENSG00000166171	DPCD	0	5	0.386734
ENSG00000157593	SLC35B2	0	4	0.38679
ENSG00000175354	PTPN2	0	5	0.386807
ENSG00000241404	EGFL8	0	4	0.386814
ENSG00000164093	PITX2	0	4	0.386872
ENSG00000141367	CLTC	1	24	0.386946
ENSG00000136819	C9orf78	0	5	0.386962
ENSG00000179399	GPC5	0	4	0.387057
ENSG00000150093	ITGB1	0	4	0.387065
ENSG00000126882	FAM78A	0	4	0.387115
ENSG00000174417	TRHR	0	4	0.387155
ENSG00000118508	RAB32	0	3	0.387163
ENSG00000152234	ATP5F1A	0	4	0.387164
ENSG00000176219	OR11H6	0	5	0.387224
ENSG00000184344	GDF3	0	4	0.387268
ENSG00000173041	ZNF680	0	4	0.38733
ENSG00000171611	PTCRA	0	2	0.387355
ENSG00000151092	NGLY1	0	5	0.387402
ENSG00000130775	THEMIS2	0	5	0.387434
ENSG00000182732	RGS6	0	6	0.38749
ENSG00000005801	ZNF195	0	4	0.387505
ENSG00000130427	EPO	0	6	0.387529
ENSG00000143553	SNAPIN	0	5	0.387558
ENSG00000182224	CYB5D1	0	5	0.387567
ENSG00000255223	OR5M11	0	5	0.387578
ENSG00000170385	SLC30A1	0	5	0.387599
ENSG00000178057	NDUFAF3	0	4	0.387611
ENSG00000198125	MB	0	5	0.387726
ENSG00000239605	STPG4	0	5	0.387737
ENSG00000114473	IQCG	0	4	0.387739
ENSG00000126062	TMEM115	0	4	0.387763
ENSG00000172007	RAB33B	0	5	0.387767
ENSG00000145604	SKP2	0	4	0.387792
ENSG00000176177	ENTHD1	0	5	0.387894
ENSG00000059758	CDK17	0	4	0.387908
ENSG00000185303	SFTPA2	0	4	0.387934
ENSG00000130731	METTL26	0	4	0.388173
ENSG00000177494	ZBED2	0	4	0.388174
ENSG00000156110	ADK	0	4	0.38822
ENSG00000170683	OR10A3	0	5	0.388225
ENSG00000171169	NAIF1	0	4	0.388336
ENSG00000184060	ADAP2	0	4	0.388397
ENSG00000134326	CMPK2	0	4	0.388496
ENSG00000102021	LUZP4	0	4	0.388662
ENSG00000174776	WDR49	0	4	0.388745
ENSG00000031698	SARS1	0	3	0.388826
ENSG00000167656	LY6D	0	4	0.388854
ENSG00000162923	WDR26	0	3	0.388875
ENSG00000162236	STX5	0	4	0.388894
ENSG00000139044	B4GALNT3	0	5	0.388929
ENSG00000070081	NUCB2	0	4	0.388996
ENSG00000136950	ARPC5L	0	3	0.388998
ENSG00000157216	SSBP3	0	5	0.389077
ENSG00000139055	ERP27	0	4	0.38909
ENSG00000156650	KAT6B	1	24	0.38913
ENSG00000240303	ACAD11	0	7	0.389167
ENSG00000165792	METTL17	0	4	0.389292
ENSG00000138231	DBR1	0	4	0.389312
ENSG00000204361	NXPE2	0	4	0.389339
ENSG00000148331	ASB6	0	3	0.389354
ENSG00000169683	LRRC45	0	9	0.389431
ENSG00000117707	PROX1	0	4	0.389494
ENSG00000212899	KRTAP3-3	0	4	0.389495
ENSG00000128016	ZFP36	0	3	0.389498
ENSG00000198464	ZNF480	0	3	0.38967
ENSG00000097021	ACOT7	0	5	0.389818
ENSG00000083635	NUFIP1	0	4	0.389846
ENSG00000179071	CCDC89	0	5	0.390029
ENSG00000083544	TDRD3	0	4	0.390039
ENSG00000130159	ECSIT	0	5	0.390059
ENSG00000089289	IGBP1	0	3	0.390083
ENSG00000169067	ACTBL2	0	5	0.39012
ENSG00000171517	LPAR3	0	4	0.39017
ENSG00000101191	DIDO1	1	32	0.390185
ENSG00000181867	FTMT	0	5	0.390212
ENSG00000138801	PAPSS1	0	6	0.390217
ENSG00000168297	PXK	0	5	0.390241
ENSG00000125245	GPR18	0	5	0.390282
ENSG00000108651	UTP6	0	4	0.390372
ENSG00000163527	STT3B	0	5	0.390384
ENSG00000198467	TPM2	0	3	0.3904
ENSG00000162614	NEXN	0	5	0.390479
ENSG00000132514	CLEC10A	0	5	0.390528
ENSG00000165152	PGAP4	0	5	0.390532
ENSG00000196208	GREB1	0	43	0.390631
ENSG00000060688	SNRNP40	0	5	0.390675
ENSG00000129255	MPDU1	0	5	0.39068
ENSG00000118971	CCND2	0	4	0.390746
ENSG00000185252	ZNF74	0	3	0.390769
ENSG00000163297	ANTXR2	0	3	0.390774
ENSG00000174740	PABPC5	0	6	0.390841
ENSG00000105671	DDX49	0	7	0.390849
ENSG00000154153	RETREG1	0	5	0.390868
ENSG00000064763	FAR2	0	4	0.391035
ENSG00000076826	CAMSAP3	0	6	0.391058
ENSG00000073969	NSF	0	3	0.391068
ENSG00000224051	CPTP	0	4	0.391134
ENSG00000164334	FAM170A	0	5	0.391188
ENSG00000106511	MEOX2	0	4	0.39124
ENSG00000267673	FDX2	0	4	0.391294
ENSG00000138821	SLC39A8	0	4	0.391303
ENSG00000175426	PCSK1	0	5	0.391322
ENSG00000137200	CMTR1	0	5	0.391335
ENSG00000185803	SLC52A2	0	4	0.391497
ENSG00000121879	PIK3CA	0	4	0.391505
ENSG00000185115	NSMCE3	0	4	0.391605
ENSG00000186150	UBL4B	0	5	0.391745
ENSG00000104129	DNAJC17	0	5	0.391748
ENSG00000115840	SLC25A12	0	4	0.391793
ENSG00000041802	LSG1	0	4	0.391794
ENSG00000010318	PHF7	0	5	0.391797
ENSG00000148848	ADAM12	1	27	0.391804
ENSG00000182854	OR4F15	0	3	0.391859
ENSG00000120458	MSANTD2	0	1	0.391866
ENSG00000271659		0	4	0.391887
ENSG00000169214	OR6F1	0	2	0.391892
ENSG00000166377	ATP9B	1	22	0.39194
ENSG00000134291	TMEM106C	0	5	0.391944
ENSG00000141642	ELAC1	0	4	0.391965
ENSG00000197296	FITM2	0	4	0.39204
ENSG00000108387	SEPTIN4	0	4	0.392049
ENSG00000187860	CCDC157	0	4	0.392057
ENSG00000132911	NMUR2	0	4	0.39207
ENSG00000005436	GCFC2	0	4	0.392136
ENSG00000163904	SENP2	0	3	0.39218
ENSG00000169403	PTAFR	0	4	0.39218
ENSG00000125378	BMP4	0	4	0.392188
ENSG00000157538	VPS26C	0	5	0.392192
ENSG00000108106	UBE2S	0	3	0.392198
ENSG00000198542	ITGBL1	0	5	0.392258
ENSG00000175352	NRIP3	0	4	0.39229
ENSG00000151743	AMN1	0	5	0.392368
ENSG00000243477	NAA80	0	4	0.392548
ENSG00000140682	TGFB1I1	0	4	0.392714
ENSG00000151575	TEX9	0	3	0.392764
ENSG00000103067	ESRP2	0	4	0.392773
ENSG00000255408	PCDHA3	0	4	0.392776
ENSG00000138398	PPIG	0	5	0.392788
ENSG00000164346	NSA2	0	5	0.392831
ENSG00000157036	EXOG	0	5	0.392885
ENSG00000111669	TPI1	0	5	0.392913
ENSG00000129195	PIMREG	0	3	0.392974
ENSG00000133997	MED6	0	5	0.393006
ENSG00000130558	OLFM1	0	4	0.393017
ENSG00000138433	CIR1	0	4	0.393046
ENSG00000008283	CYB561	0	4	0.393051
ENSG00000187266	EPOR	0	4	0.393068
ENSG00000095485	CWF19L1	0	5	0.393107
ENSG00000063601	MTMR1	0	5	0.393108
ENSG00000159713	TPPP3	0	5	0.393115
ENSG00000123415	SMUG1	0	4	0.393137
ENSG00000007312	CD79B	0	5	0.393163
ENSG00000162891	IL20	0	4	0.393191
ENSG00000112077	RHAG	0	3	0.393191
ENSG00000171944	OR52A5	0	2	0.393216
ENSG00000101457	DNTTIP1	0	3	0.39327
ENSG00000165140	FBP1	0	5	0.393338
ENSG00000145014	TMEM44	0	4	0.393354
ENSG00000188784	PLA2G2E	0	5	0.393459
ENSG00000095261	PSMD5	0	3	0.393507
ENSG00000165626	BEND7	0	4	0.393521
ENSG00000180660	MAB21L1	0	4	0.39354
ENSG00000118855	MFSD1	0	4	0.393569
ENSG00000160472	TMEM190	0	4	0.393603
ENSG00000138081	FBXO11	0	5	0.393676
ENSG00000167588	GPD1	0	6	0.393824
ENSG00000141384	TAF4B	0	5	0.393908
ENSG00000118434	SPACA1	0	5	0.39393
ENSG00000110887	DAO	0	4	0.393961
ENSG00000197696	NMB	0	5	0.394026
ENSG00000148154	UGCG	0	4	0.394091
ENSG00000135940	COX5B	0	4	0.394096
ENSG00000135090	TAOK3	0	6	0.394195
ENSG00000108091	CCDC6	0	6	0.394229
ENSG00000253313	C1orf210	0	3	0.394232
ENSG00000181817	LSM10	0	4	0.394241
ENSG00000180433	OR6K6	0	3	0.394247
ENSG00000114503	NCBP2	0	4	0.394259
ENSG00000104964	TLE5	0	4	0.394277
ENSG00000073921	PICALM	0	5	0.394294
ENSG00000101474	APMAP	0	6	0.394338
ENSG00000120438	TCP1	0	5	0.394376
ENSG00000188868	ZNF563	0	2	0.394394
ENSG00000092531	SNAP23	0	4	0.394534
ENSG00000109103	UNC119	0	5	0.394559
ENSG00000174130	TLR6	0	5	0.394594
ENSG00000109016	DHRS7B	0	4	0.394707
ENSG00000170633	RNF34	0	5	0.394716
ENSG00000166257	SCN3B	0	5	0.394723
ENSG00000087448	KLHL42	0	5	0.394738
ENSG00000146360	GPR6	0	5	0.394758
ENSG00000160223	ICOSLG	0	4	0.394802
ENSG00000145907	G3BP1	0	4	0.394825
ENSG00000157423	HYDIN	0	5	0.394868
ENSG00000100583	SAMD15	0	5	0.394948
ENSG00000124688	MAD2L1BP	0	4	0.395034
ENSG00000105220	GPI	0	4	0.395035
ENSG00000160789	LMNA	0	4	0.395036
ENSG00000115232	ITGA4	0	5	0.395042
ENSG00000204428	LY6G5C	0	3	0.395045
ENSG00000130717	UCK1	0	5	0.395058
ENSG00000164933	SLC25A32	0	4	0.395145
ENSG00000189023	MAGEB16	0	5	0.395163
ENSG00000156466	GDF6	0	5	0.395169
ENSG00000116005	PCYOX1	0	4	0.395182
ENSG00000152782	PANK1	0	4	0.395188
ENSG00000162009	SSTR5	0	5	0.395246
ENSG00000167632	TRAPPC9	1	22	0.395255
ENSG00000206384	COL6A6	1	32	0.395282
ENSG00000054148	PHPT1	0	4	0.395344
ENSG00000146281	PM20D2	0	4	0.395374
ENSG00000206053	JPT2	0	4	0.395429
ENSG00000174943	KCTD13	0	5	0.395529
ENSG00000138303	ASCC1	0	4	0.395584
ENSG00000173302	GPR148	0	4	0.395591
ENSG00000100417	PMM1	0	5	0.395597
ENSG00000113269	RNF130	0	5	0.395655
ENSG00000160712	IL6R	0	5	0.395675
ENSG00000167371	PRRT2	0	5	0.395762
ENSG00000162374	ELAVL4	0	4	0.395851
ENSG00000167768	KRT1	0	4	0.395914
ENSG00000143436	MRPL9	0	4	0.395955
ENSG00000168246	UBTD2	0	4	0.39601
ENSG00000143632	ACTA1	0	4	0.396013
ENSG00000198018	ENTPD7	0	4	0.396136
ENSG00000108733	PEX12	0	3	0.396157
ENSG00000086065	CHMP5	0	5	0.396175
ENSG00000106483	SFRP4	0	4	0.396205
ENSG00000203668	CHML	0	5	0.396232
ENSG00000141279	NPEPPS	0	5	0.39625
ENSG00000157224	CLDN12	0	2	0.396269
ENSG00000177096	PHETA2	0	4	0.396323
ENSG00000168288	MMADHC	0	6	0.396441
ENSG00000133315	MACROD1	0	5	0.396541
ENSG00000112305	SMAP1	0	4	0.396589
ENSG00000006047	YBX2	0	6	0.396665
ENSG00000111641	NOP2	0	5	0.39671
ENSG00000127837	AAMP	0	4	0.396741
ENSG00000123342	MMP19	0	5	0.396781
ENSG00000144331	ZNF385B	0	4	0.39679
ENSG00000163810	TGM4	0	5	0.3968
ENSG00000196408	NOXO1	0	4	0.396807
ENSG00000174547	MRPL11	0	4	0.396848
ENSG00000123352	SPATS2	0	5	0.396889
ENSG00000138386	NAB1	0	4	0.397082
ENSG00000101417	PXMP4	0	4	0.397117
ENSG00000186222	BLOC1S4	0	4	0.397164
ENSG00000198835	GJC2	0	3	0.397253
ENSG00000108375	RNF43	0	5	0.397268
ENSG00000168056	LTBP3	0	5	0.397306
ENSG00000159592	GPBP1L1	0	5	0.397313
ENSG00000084092	NOA1	0	4	0.397471
ENSG00000132693	CRP	0	4	0.397587
ENSG00000162618	ADGRL4	0	5	0.397604
ENSG00000196890	H2BU1	0	4	0.397721
ENSG00000197283	SYNGAP1	0	4	0.397734
ENSG00000128708	HAT1	0	4	0.397748
ENSG00000071203	MS4A12	0	5	0.397767
ENSG00000172324	OR5A2	0	6	0.39777
ENSG00000115568	ZNF142	1	29	0.397861
ENSG00000213341	CHUK	0	5	0.397862
ENSG00000166220	TBATA	0	7	0.397869
ENSG00000140450	ARRDC4	0	2	0.397908
ENSG00000148396	SEC16A	1	31	0.397933
ENSG00000183840	GPR39	0	4	0.397946
ENSG00000132274	TRIM22	0	5	0.397953
ENSG00000148484	RSU1	0	4	0.39797
ENSG00000113407	TARS1	0	6	0.397972
ENSG00000146842	TMEM209	0	4	0.39798
ENSG00000184787	UBE2G2	0	2	0.397994
ENSG00000114999	TTL	0	5	0.398071
ENSG00000189182	KRT77	0	4	0.398075
ENSG00000164187	LMBRD2	0	6	0.398101
ENSG00000126010	GRPR	0	4	0.398122
ENSG00000176978	DPP7	0	5	0.398128
ENSG00000165516	KLHDC2	0	4	0.398154
ENSG00000174970	OR10AG1	0	4	0.398158
ENSG00000158470	B4GALT5	0	4	0.398187
ENSG00000166173	LARP6	0	4	0.39819
ENSG00000176956	LY6H	0	2	0.3982
ENSG00000183978	COA3	0	4	0.398237
ENSG00000186513	OR9Q2	0	4	0.39825
ENSG00000148300	REXO4	0	3	0.398316
ENSG00000113761	ZNF346	0	2	0.398323
ENSG00000180011	ZADH2	0	4	0.398343
ENSG00000177613	CSTF2T	0	5	0.398476
ENSG00000170819	BFSP2	0	5	0.39848
ENSG00000054967	RELT	0	5	0.39853
ENSG00000183778	B3GALT5	0	3	0.398563
ENSG00000100890	PRORP	0	3	0.398587
ENSG00000126785	RHOJ	0	5	0.398649
ENSG00000108511	HOXB6	0	6	0.398672
ENSG00000150527	MIA2	0	5	0.398702
ENSG00000174370	C11orf45	0	4	0.398737
ENSG00000170893	TRH	0	3	0.398741
ENSG00000236279	CLEC2L	0	5	0.398752
ENSG00000165724	ZMYND19	0	2	0.398775
ENSG00000125845	BMP2	0	3	0.398853
ENSG00000204599	TRIM39	0	2	0.398962
ENSG00000174038	C9orf131	0	4	0.399052
ENSG00000149798	CDC42EP2	0	6	0.399105
ENSG00000204231	RXRB	0	5	0.399176
ENSG00000173762	CD7	0	4	0.399201
ENSG00000131044	TTLL9	0	5	0.399232
ENSG00000100532	CGRRF1	0	3	0.399243
ENSG00000134028	ADAMDEC1	0	4	0.399324
ENSG00000170500	LONRF2	0	5	0.399405
ENSG00000100823	APEX1	0	5	0.399437
ENSG00000221858	OR2A12	0	5	0.399464
ENSG00000101216	GMEB2	0	4	0.399482
ENSG00000120594	PLXDC2	0	6	0.399516
ENSG00000115459	ELMOD3	0	5	0.399542
ENSG00000163660	CCNL1	0	5	0.399551
ENSG00000132702	HAPLN2	0	4	0.399569
ENSG00000180875	GREM2	0	5	0.399583
ENSG00000197977	ELOVL2	0	4	0.399588
ENSG00000115159	GPD2	0	6	0.399717
ENSG00000166478	ZNF143	0	5	0.399726
ENSG00000164120	HPGD	0	4	0.399779
ENSG00000129625	REEP5	0	4	0.399823
ENSG00000034971	MYOC	0	6	0.399858
ENSG00000198753	PLXNB3	1	29	0.399956
ENSG00000185950	IRS2	0	4	0.39997
ENSG00000127329	PTPRB	1	27	0.399971
ENSG00000250506	CDK3	0	4	0.399978
ENSG00000151065	DCP1B	0	5	0.400003
ENSG00000167699	GLOD4	0	5	0.400044
ENSG00000077984	CST7	0	3	0.400132
ENSG00000090520	DNAJB11	0	2	0.400137
ENSG00000205808	PLPP6	0	5	0.400263
ENSG00000106588	PSMA2	0	5	0.400264
ENSG00000173163	COMMD1	0	5	0.400295
ENSG00000206069	TMEM211	0	5	0.400325
ENSG00000205744	DENND1C	0	9	0.400354
ENSG00000255150	EID3	0	6	0.400363
ENSG00000189143	CLDN4	0	6	0.400375
ENSG00000198601	OR2M2	0	4	0.400528
ENSG00000141668	CBLN2	0	3	0.400583
ENSG00000116161	CACYBP	0	4	0.400604
ENSG00000183019	MCEMP1	0	4	0.400635
ENSG00000100146	SOX10	0	4	0.400662
ENSG00000072210	ALDH3A2	0	4	0.400695
ENSG00000065054	SLC9A3R2	0	6	0.40073
ENSG00000125522	NPBWR2	0	5	0.400857
ENSG00000103569	AQP9	0	4	0.400864
ENSG00000113369	ARRDC3	0	5	0.400983
ENSG00000156920	ADGRG4	1	31	0.401016
ENSG00000069011	PITX1	0	4	0.401025
ENSG00000174243	DDX23	0	4	0.401123
ENSG00000197226	TBC1D9B	1	28	0.401137
ENSG00000188909	BSX	0	2	0.401144
ENSG00000108352	RAPGEFL1	0	5	0.401181
ENSG00000162433	AK4	0	4	0.401181
ENSG00000133872	SARAF	0	6	0.401238
ENSG00000148843	PDCD11	1	30	0.401338
ENSG00000157895	C12orf43	0	4	0.40137
ENSG00000172005	MAL	0	4	0.401373
ENSG00000185670	ZBTB3	0	5	0.40138
ENSG00000167286	CD3D	0	3	0.401437
ENSG00000139651	ZNF740	0	2	0.401495
ENSG00000005187	ACSM3	0	5	0.401591
ENSG00000064195	DLX3	0	5	0.40165
ENSG00000151876	FBXO4	0	4	0.401779
ENSG00000107771	CCSER2	0	5	0.401783
ENSG00000127080	IPPK	0	3	0.401794
ENSG00000167858	TEKT1	0	6	0.40181
ENSG00000176396	EID2	0	3	0.401828
ENSG00000129187	DCTD	0	3	0.401844
ENSG00000215545	DEFB116	0	2	0.401865
ENSG00000125871	MGME1	0	4	0.40187
ENSG00000143390	RFX5	0	5	0.401871
ENSG00000164975	SNAPC3	0	5	0.401877
ENSG00000127980	PEX1	0	4	0.401955
ENSG00000159648	TEPP	0	5	0.401966
ENSG00000170322	NFRKB	1	30	0.402006
ENSG00000137992	DBT	0	4	0.402009
ENSG00000196757	ZNF700	0	4	0.402018
ENSG00000213402	PTPRCAP	0	3	0.402077
ENSG00000135750	KCNK1	0	3	0.40208
ENSG00000122176	FMOD	0	4	0.402082
ENSG00000235863	B3GALT4	0	5	0.402171
ENSG00000142892	PIGK	0	5	0.402175
ENSG00000179046	TRIML2	0	3	0.4022
ENSG00000124216	SNAI1	0	5	0.402215
ENSG00000133104	SPART	0	8	0.402235
ENSG00000180767	CHST13	0	2	0.402253
ENSG00000165568	AKR1E2	0	4	0.402271
ENSG00000157800	SLC37A3	0	5	0.402286
ENSG00000077549	CAPZB	0	4	0.402287
ENSG00000213694	S1PR3	0	5	0.402348
ENSG00000204612	FOXB2	0	4	0.402389
ENSG00000114767	RRP9	0	7	0.402391
ENSG00000175166	PSMD2	0	5	0.402414
ENSG00000241852	C8orf58	0	5	0.402454
ENSG00000162722	TRIM58	0	3	0.402457
ENSG00000007264	MATK	0	5	0.402472
ENSG00000143995	MEIS1	0	5	0.402479
ENSG00000148734	NPFFR1	0	6	0.402492
ENSG00000160284	SPATC1L	0	7	0.402531
ENSG00000117592	PRDX6	0	4	0.402551
ENSG00000140350	ANP32A	0	5	0.402578
ENSG00000168781	PPIP5K1	0	4	0.402617
ENSG00000204897	KRT25	0	3	0.402698
ENSG00000151332	MBIP	0	5	0.402704
ENSG00000144043	TEX261	0	4	0.402731
ENSG00000113083	LOX	0	5	0.402757
ENSG00000067208	EVI5	0	5	0.402783
ENSG00000104938	CLEC4M	0	4	0.402912
ENSG00000165028	NIPSNAP3B	0	4	0.402939
ENSG00000065600	PACC1	0	5	0.403002
ENSG00000179715	PCED1B	0	5	0.403052
ENSG00000117481	NSUN4	0	5	0.403057
ENSG00000185787	MORF4L1	0	7	0.40312
ENSG00000196600	SLC22A25	0	6	0.403129
ENSG00000163689	CFAP20DC	0	5	0.403163
ENSG00000124782	RREB1	1	34	0.403193
ENSG00000125703	ATG4C	0	4	0.403213
ENSG00000128641	MYO1B	0	6	0.403244
ENSG00000149651	SPINT4	0	4	0.403282
ENSG00000242419	PCDHGC4	0	3	0.403294
ENSG00000065978	YBX1	0	3	0.403352
ENSG00000172208	OR4X2	0	5	0.403371
ENSG00000188283	ZNF383	0	3	0.403377
ENSG00000143545	RAB13	0	4	0.403391
ENSG00000155189	AGPAT5	0	5	0.40342
ENSG00000165379	LRFN5	0	5	0.403503
ENSG00000065559	MAP2K4	0	5	0.403541
ENSG00000100201	DDX17	0	6	0.403569
ENSG00000181562	EDDM3A	0	4	0.403627
ENSG00000240065	PSMB9	0	3	0.403649
ENSG00000135248	FAM71F1	0	4	0.403668
ENSG00000164089	ETNPPL	0	6	0.403721
ENSG00000137504	CREBZF	0	4	0.403735
ENSG00000105879	CBLL1	0	4	0.403749
ENSG00000073050	XRCC1	0	5	0.403817
ENSG00000132840	BHMT2	0	3	0.403869
ENSG00000171004	HS6ST2	0	5	0.403894
ENSG00000109787	KLF3	0	5	0.403916
ENSG00000138115	CYP2C8	0	5	0.403917
ENSG00000242114	MTFP1	0	5	0.403949
ENSG00000095906	NUBP2	0	5	0.403989
ENSG00000021574	SPAST	0	5	0.403999
ENSG00000163754	GYG1	0	5	0.404013
ENSG00000109738	GLRB	0	4	0.404083
ENSG00000163827	LRRC2	0	3	0.404121
ENSG00000108588	CCDC47	0	6	0.404129
ENSG00000003096	KLHL13	0	8	0.404172
ENSG00000103429	BFAR	0	5	0.404184
ENSG00000100372	SLC25A17	0	3	0.404208
ENSG00000086598	TMED2	0	5	0.404345
ENSG00000137693	YAP1	0	4	0.404458
ENSG00000145990	GFOD1	0	5	0.404581
ENSG00000203786	KPRP	0	4	0.40463
ENSG00000110108	TMEM109	0	4	0.404652
ENSG00000182628	SKA2	0	4	0.404674
ENSG00000154007	ASB17	0	4	0.404753
ENSG00000013441	CLK1	0	5	0.40483
ENSG00000109917	ZPR1	0	5	0.404838
ENSG00000171813	PWWP2B	0	6	0.404864
ENSG00000166831	RBPMS2	0	5	0.404875
ENSG00000110375	UPK2	0	4	0.40491
ENSG00000081800	SLC13A1	0	3	0.405003
ENSG00000160055	TMEM234	0	4	0.405004
ENSG00000175311	ANKS4B	0	6	0.405075
ENSG00000126254	RBM42	0	5	0.405109
ENSG00000168116	KIAA1586	0	3	0.405129
ENSG00000183145	RIPPLY3	0	5	0.405163
ENSG00000135312	HTR1B	0	4	0.405243
ENSG00000118596	SLC16A7	0	5	0.40531
ENSG00000056972	TRAF3IP2	0	5	0.405431
ENSG00000164985	PSIP1	0	6	0.405463
ENSG00000189350	TOGARAM2	1	31	0.405592
ENSG00000198833	UBE2J1	0	5	0.405626
ENSG00000153898	MCOLN2	0	5	0.405643
ENSG00000260903	XKR7	0	4	0.405662
ENSG00000188162	OTOG	2	63	0.405691
ENSG00000108175	ZMIZ1	1	30	0.405793
ENSG00000198569	SLC34A3	0	5	0.405835
ENSG00000163877	SNIP1	0	3	0.405842
ENSG00000130347	RTN4IP1	0	5	0.405872
ENSG00000198901	PRC1	0	6	0.405874
ENSG00000152359	POC5	0	6	0.405917
ENSG00000165802	NSMF	0	3	0.405958
ENSG00000109944	JHY	0	5	0.406108
ENSG00000092009	CMA1	0	5	0.406162
ENSG00000184678	H2BC21	0	4	0.406176
ENSG00000154743	TSEN2	0	5	0.406195
ENSG00000242550	SERPINB10	0	5	0.406215
ENSG00000135824	RGS8	0	3	0.406222
ENSG00000106785	TRIM14	0	4	0.406253
ENSG00000165685	TMEM52B	0	4	0.406265
ENSG00000117152	RGS4	0	5	0.406265
ENSG00000152495	CAMK4	0	4	0.406326
ENSG00000176635	HORMAD2	0	4	0.406346
ENSG00000112473	SLC39A7	0	4	0.406405
ENSG00000197416	FABP12	0	4	0.406414
ENSG00000204227	RING1	0	5	0.406424
ENSG00000176200	OR4D11	0	5	0.406465
ENSG00000242616	GNG10	0	6	0.406468
ENSG00000106617	PRKAG2	0	5	0.406498
ENSG00000178982	EIF3K	0	5	0.406577
ENSG00000134716	CYP2J2	0	4	0.406611
ENSG00000159461	AMFR	0	4	0.40662
ENSG00000157911	PEX10	0	7	0.40664
ENSG00000143028	SYPL2	0	4	0.406668
ENSG00000197808	ZNF461	0	4	0.40667
ENSG00000109445	ZNF330	0	5	0.406763
ENSG00000248483	POU5F2	0	5	0.406764
ENSG00000121933	TMIGD3	0	6	0.406772
ENSG00000007255	TRAPPC6A	0	3	0.406782
ENSG00000163681	SLMAP	0	6	0.406804
ENSG00000183690	EFHC2	0	5	0.406823
ENSG00000144369	FAM171B	0	4	0.406958
ENSG00000196268	ZNF493	0	4	0.406972
ENSG00000214402	LCNL1	0	5	0.407048
ENSG00000105219	CCNP	0	6	0.40706
ENSG00000118454	ANKRD13C	0	5	0.407069
ENSG00000164756	SLC30A8	0	5	0.407086
ENSG00000173113	TRMT112	0	4	0.407213
ENSG00000122591	FAM126A	0	4	0.407225
ENSG00000175787	ZNF169	0	5	0.407247
ENSG00000102898	NUTF2	0	3	0.407253
ENSG00000269190	FBXO17	0	5	0.407292
ENSG00000134873	CLDN10	0	5	0.40731
ENSG00000108799	EZH1	0	5	0.40732
ENSG00000100577	GSTZ1	0	3	0.407339
ENSG00000186432	KPNA4	0	4	0.407459
ENSG00000187045	TMPRSS6	1	27	0.407497
ENSG00000180694	TMEM64	0	4	0.407521
ENSG00000133816	MICAL2	1	26	0.407529
ENSG00000072062	PRKACA	0	6	0.407534
ENSG00000122966	CIT	1	34	0.407536
ENSG00000137955	RABGGTB	0	6	0.4076
ENSG00000136383	ALPK3	1	28	0.407603
ENSG00000256394	ASIC5	0	4	0.407626
ENSG00000185650	ZFP36L1	0	5	0.407638
ENSG00000141699	RETREG3	0	5	0.407683
ENSG00000121406	ZNF549	0	5	0.407713
ENSG00000177602	HASPIN	0	4	0.407801
ENSG00000083896	YTHDC1	0	4	0.407803
ENSG00000078808	SDF4	0	6	0.40784
ENSG00000178882	RFLNA	0	5	0.407841
ENSG00000134318	ROCK2	0	7	0.407881
ENSG00000163661	PTX3	0	5	0.407884
ENSG00000197632	SERPINB2	0	5	0.407887
ENSG00000166455	C16orf46	0	5	0.407901
ENSG00000135413	LACRT	0	5	0.407951
ENSG00000104901	DKKL1	0	5	0.408108
ENSG00000167759	KLK13	0	5	0.408123
ENSG00000173915	ATP5MK	0	1	0.408125
ENSG00000114302	PRKAR2A	0	3	0.408141
ENSG00000163630	SYNPR	0	5	0.408214
ENSG00000168906	MAT2A	0	4	0.40825
ENSG00000145414	NAF1	0	6	0.408282
ENSG00000204978	ERICH4	0	4	0.408296
ENSG00000182676	PPP1R27	0	4	0.408426
ENSG00000146278	PNRC1	0	5	0.408441
ENSG00000113108	APBB3	0	4	0.408452
ENSG00000116670	MAD2L2	0	5	0.408472
ENSG00000173085	COQ2	0	4	0.408494
ENSG00000005059	MCUB	0	4	0.408628
ENSG00000102539	MLNR	0	3	0.408628
ENSG00000125772	GPCPD1	0	3	0.408642
ENSG00000125744	RTN2	0	5	0.408703
ENSG00000168079	SCARA5	0	5	0.408733
ENSG00000106477	CEP41	0	5	0.408841
ENSG00000108242	CYP2C18	0	5	0.408916
ENSG00000088053	GP6	0	4	0.408934
ENSG00000143751	SDE2	0	5	0.409055
ENSG00000148481	MINDY3	0	3	0.409118
ENSG00000197217	ENTPD4	0	4	0.409135
ENSG00000091879	ANGPT2	0	5	0.40934
ENSG00000164292	RHOBTB3	0	4	0.409368
ENSG00000164707	SLC13A4	0	5	0.409385
ENSG00000215472	RPL17-C18orf32	0	4	0.409454
ENSG00000131844	MCCC2	0	4	0.409474
ENSG00000088387	DOCK9	1	29	0.409475
ENSG00000123297	TSFM	0	6	0.409476
ENSG00000125977	EIF2S2	0	4	0.409478
ENSG00000180116	C12orf40	0	6	0.409511
ENSG00000112406	HECA	0	5	0.409531
ENSG00000086300	SNX10	0	3	0.409563
ENSG00000168806	LCMT2	0	6	0.409593
ENSG00000180785	OR51E1	0	4	0.409655
ENSG00000170786	SDR16C5	0	2	0.409677
ENSG00000108465	CDK5RAP3	0	4	0.409736
ENSG00000134419	RPS15A	0	3	0.409778
ENSG00000103528	SYT17	0	6	0.409828
ENSG00000119283	TRIM67	0	6	0.40989
ENSG00000152785	BMP3	0	6	0.4099
ENSG00000176358	TAC4	0	3	0.410024
ENSG00000196284	SUPT3H	0	6	0.410054
ENSG00000105376	ICAM5	0	6	0.410231
ENSG00000178187	ZNF454	0	4	0.410289
ENSG00000188428	BLOC1S5	0	5	0.410354
ENSG00000147689	FAM83A	0	6	0.410382
ENSG00000171724	VAT1L	0	4	0.410472
ENSG00000167994	RAB3IL1	0	4	0.410557
ENSG00000185674	LYG2	0	4	0.410614
ENSG00000170458	CD14	0	4	0.410628
ENSG00000142408	CACNG8	0	4	0.41065
ENSG00000135720	DYNC1LI2	0	5	0.41065
ENSG00000198176	TFDP1	0	5	0.41066
ENSG00000020426	MNAT1	0	5	0.41074
ENSG00000131149	GSE1	1	24	0.410744
ENSG00000072071	ADGRL1	1	31	0.410825
ENSG00000172150	OR1A2	0	5	0.410846
ENSG00000141194	OR4D1	0	5	0.410877
ENSG00000178342	KCNG2	0	3	0.410891
ENSG00000183396	TMEM89	0	6	0.410925
ENSG00000021355	SERPINB1	0	3	0.410952
ENSG00000133106	EPSTI1	0	5	0.410955
ENSG00000254402	LRRC24	0	6	0.411052
ENSG00000176087	SLC35A4	0	5	0.411082
ENSG00000039139	DNAH5	0	58	0.411089
ENSG00000254550	OMP	0	4	0.411113
ENSG00000131089	ARHGEF9	0	4	0.411202
ENSG00000127529	OR7C2	0	3	0.411212
ENSG00000142875	PRKACB	0	5	0.411341
ENSG00000134444	RELCH	0	5	0.411433
ENSG00000142937	RPS8	0	5	0.411437
ENSG00000259482	RORA-AS2	0	2	0.411486
ENSG00000158485	CD1B	0	5	0.411526
ENSG00000183137	CEP57L1	0	2	0.411533
ENSG00000161921	CXCL16	0	5	0.411567
ENSG00000068366	ACSL4	0	6	0.411613
ENSG00000152611	CAPSL	0	3	0.411645
ENSG00000115607	IL18RAP	0	6	0.411671
ENSG00000122254	HS3ST2	0	5	0.411671
ENSG00000198825	INPP5F	1	32	0.411694
ENSG00000158850	B4GALT3	0	5	0.411716
ENSG00000214575	CPEB1	0	6	0.411724
ENSG00000100652	SLC10A1	0	4	0.411732
ENSG00000123080	CDKN2C	0	5	0.411744
ENSG00000179058	C9orf50	0	4	0.411759
ENSG00000181396	OGFOD3	0	4	0.411787
ENSG00000181518	OR8D4	0	5	0.411967
ENSG00000167862	MRPL58	0	5	0.411978
ENSG00000164488	DACT2	0	4	0.412006
ENSG00000212657	KRTAP16-1	0	5	0.412207
ENSG00000068697	LAPTM4A	0	6	0.412249
ENSG00000102575	ACP5	0	5	0.412269
ENSG00000132749	TESMIN	0	6	0.412293
ENSG00000152253	SPC25	0	5	0.412308
ENSG00000099797	TECR	0	5	0.41231
ENSG00000196341	OR8D1	0	5	0.41237
ENSG00000011201	ANOS1	0	5	0.412377
ENSG00000101346	POFUT1	0	5	0.412389
ENSG00000167767	KRT80	0	4	0.412419
ENSG00000002745	WNT16	0	4	0.412552
ENSG00000052126	PLEKHA5	0	5	0.412569
ENSG00000139410	SDSL	0	4	0.412651
ENSG00000072080	SPP2	0	5	0.41267
ENSG00000171867	PRNP	0	3	0.412676
ENSG00000132341	RAN	0	5	0.412684
ENSG00000203985	LDLRAD1	0	3	0.41275
ENSG00000237172	B3GNT9	0	4	0.412762
ENSG00000165805	C12orf50	0	4	0.412803
ENSG00000121671	CRY2	0	6	0.412839
ENSG00000108344	PSMD3	0	5	0.412887
ENSG00000119547	ONECUT2	0	3	0.412912
ENSG00000102010	BMX	0	6	0.412957
ENSG00000119636	BBOF1	0	4	0.413037
ENSG00000136451	VEZF1	0	5	0.413088
ENSG00000126353	CCR7	0	4	0.413136
ENSG00000258366	RTEL1	1	35	0.413156
ENSG00000130733	YIPF2	0	8	0.413179
ENSG00000133111	RFXAP	0	3	0.41318
ENSG00000156671	SAMD8	0	4	0.413241
ENSG00000215009	ACSM4	0	5	0.41326
ENSG00000064205	CCN5	0	4	0.413308
ENSG00000135314	KHDC1	0	5	0.413379
ENSG00000197885	NKIRAS1	0	4	0.413397
ENSG00000180549	FUT7	0	5	0.413482
ENSG00000127452	FBXL12	0	7	0.413596
ENSG00000138413	IDH1	0	4	0.413648
ENSG00000061656	SPAG4	0	4	0.413825
ENSG00000115761	NOL10	0	5	0.413843
ENSG00000198855	FICD	0	5	0.413871
ENSG00000134245	WNT2B	0	5	0.413873
ENSG00000138468	SENP7	0	5	0.413913
ENSG00000197363	ZNF517	0	5	0.413934
ENSG00000106351	AGFG2	0	4	0.413942
ENSG00000114745	GORASP1	0	5	0.413969
ENSG00000255302	EID1	0	6	0.413984
ENSG00000186952	TMEM232	0	6	0.414059
ENSG00000221886	ZBED8	0	5	0.414104
ENSG00000182544	MFSD5	0	5	0.41415
ENSG00000100908	EMC9	0	5	0.414152
ENSG00000167244	IGF2	0	4	0.414161
ENSG00000137764	MAP2K5	0	4	0.414188
ENSG00000079462	PAFAH1B3	0	3	0.414217
ENSG00000239900	ADSL	0	3	0.414236
ENSG00000135678	CPM	0	3	0.414312
ENSG00000087116	ADAMTS2	1	31	0.414525
ENSG00000164124	TMEM144	0	5	0.414534
ENSG00000213390	ARHGAP19	0	5	0.414539
ENSG00000054598	FOXC1	0	5	0.414542
ENSG00000162415	ZSWIM5	0	5	0.414574
ENSG00000116649	SRM	0	6	0.41458
ENSG00000241837	ATP5PO	0	4	0.414774
ENSG00000148677	ANKRD1	0	4	0.414801
ENSG00000140988	RPS2	0	4	0.414805
ENSG00000164902	PHAX	0	4	0.414818
ENSG00000188176	SMTNL2	0	5	0.414831
ENSG00000170807	LMOD2	0	4	0.414888
ENSG00000124160	NCOA5	0	5	0.414913
ENSG00000092847	AGO1	0	5	0.414937
ENSG00000055147	FAM114A2	0	5	0.414944
ENSG00000100359	SGSM3	1	22	0.41497
ENSG00000115419	GLS	0	5	0.415195
ENSG00000090013	BLVRB	0	5	0.415198
ENSG00000197279	ZNF165	0	5	0.415199
ENSG00000135930	EIF4E2	0	5	0.415291
ENSG00000197437	OR13G1	0	5	0.41534
ENSG00000159314	ARHGAP27	0	6	0.41548
ENSG00000157259	GATAD1	0	4	0.415493
ENSG00000166199	ALKBH3	0	4	0.41567
ENSG00000182810	DDX28	0	9	0.415695
ENSG00000162069	BICDL2	0	5	0.415728
ENSG00000185009	AP3M1	0	5	0.41576
ENSG00000131969	ABHD12B	0	6	0.415771
ENSG00000070010	UFD1	0	4	0.415869
ENSG00000099810	MTAP	0	5	0.415927
ENSG00000011198	ABHD5	0	5	0.415951
ENSG00000166974	MAPRE2	0	5	0.415954
ENSG00000109919	MTCH2	0	5	0.415958
ENSG00000177663	IL17RA	0	5	0.415977
ENSG00000119979	DENND10	0	4	0.416008
ENSG00000104427	ZC2HC1A	0	5	0.416013
ENSG00000151572	ANO4	0	4	0.416076
ENSG00000120875	DUSP4	0	5	0.416115
ENSG00000171723	GPHN	0	4	0.416182
ENSG00000135537	AFG1L	0	3	0.416187
ENSG00000112337	SLC17A2	0	5	0.416214
ENSG00000148426	PROSER2	0	5	0.416245
ENSG00000198046	ZNF667	0	5	0.416319
ENSG00000204217	BMPR2	0	6	0.416346
ENSG00000174738	NR1D2	0	5	0.416485
ENSG00000169914	OTUD3	0	5	0.416488
ENSG00000116704	SLC35D1	0	4	0.416523
ENSG00000137343	ATAT1	0	6	0.416548
ENSG00000106128	GHRHR	0	4	0.416563
ENSG00000128928	IVD	0	4	0.416569
ENSG00000139438	FAM222A	0	5	0.416593
ENSG00000134684	YARS1	0	6	0.416607
ENSG00000251380	DCANP1	0	3	0.416618
ENSG00000103202	NME4	0	6	0.416654
ENSG00000148290	SURF1	0	5	0.41668
ENSG00000172232	AZU1	0	6	0.41668
ENSG00000119411	BSPRY	0	4	0.416702
ENSG00000121350	PYROXD1	0	5	0.416703
ENSG00000138744	NAAA	0	5	0.416707
ENSG00000138061	CYP1B1	0	5	0.41672
ENSG00000147649	MTDH	0	4	0.416843
ENSG00000196460	RFX8	0	3	0.41685
ENSG00000115252	PDE1A	0	5	0.416876
ENSG00000100311	PDGFB	0	6	0.416888
ENSG00000157219	HTR5A	0	5	0.416959
ENSG00000181754	AMIGO1	0	4	0.416995
ENSG00000069424	KCNAB2	0	5	0.416998
ENSG00000197568	HHLA3	0	5	0.417077
ENSG00000124532	MRS2	0	5	0.417099
ENSG00000221888	OR1C1	0	4	0.417297
ENSG00000151012	SLC7A11	0	4	0.417348
ENSG00000139977	NAA30	0	3	0.417481
ENSG00000125046	SSUH2	0	6	0.417506
ENSG00000134864	GGACT	0	3	0.417524
ENSG00000005981	ASB4	0	3	0.417525
ENSG00000152804	HHEX	0	6	0.417561
ENSG00000167085	PHB	0	5	0.417589
ENSG00000106304	SPAM1	0	5	0.417643
ENSG00000047579	DTNBP1	0	4	0.417679
ENSG00000159231	CBR3	0	3	0.417726
ENSG00000108187	PBLD	0	6	0.417742
ENSG00000143858	SYT2	0	1	0.417879
ENSG00000125746	EML2	0	7	0.417899
ENSG00000153048	CARHSP1	0	3	0.417907
ENSG00000119729	RHOQ	0	5	0.417945
ENSG00000198929	NOS1AP	0	6	0.41795
ENSG00000147526	TACC1	0	6	0.418011
ENSG00000105364	MRPL4	0	4	0.41808
ENSG00000163154	TNFAIP8L2	0	5	0.418142
ENSG00000178150	ZNF114	0	3	0.418186
ENSG00000221855	TAS2R41	0	4	0.41819
ENSG00000177383	MAGEF1	0	5	0.418198
ENSG00000184203	PPP1R2	0	4	0.418199
ENSG00000115649	CNPPD1	0	5	0.418258
ENSG00000197852	INKA2	0	5	0.418261
ENSG00000006059	KRT33A	0	10	0.418326
ENSG00000120451	SNX19	0	3	0.418392
ENSG00000179168	GGN	0	5	0.418406
ENSG00000123360	PDE1B	0	4	0.418407
ENSG00000131409	LRRC4B	0	4	0.418435
ENSG00000111196	MAGOHB	0	5	0.418592
ENSG00000170509	HSD17B13	0	3	0.418616
ENSG00000160058	BSDC1	0	7	0.418624
ENSG00000188486	H2AX	0	5	0.418634
ENSG00000167216	KATNAL2	0	5	0.418649
ENSG00000156853	ZNF689	0	6	0.418653
ENSG00000136866	ZFP37	0	6	0.418765
ENSG00000118985	ELL2	0	6	0.418805
ENSG00000104808	DHDH	0	4	0.418826
ENSG00000086712	TXLNG	0	6	0.418883
ENSG00000129315	CCNT1	0	5	0.418898
ENSG00000197903	H2BC12	0	4	0.418999
ENSG00000156282	CLDN17	0	6	0.419039
ENSG00000163823	CCR1	0	5	0.419064
ENSG00000186660	ZFP91	0	5	0.419103
ENSG00000135063	FAM189A2	0	4	0.419313
ENSG00000162931	TRIM17	0	7	0.419349
ENSG00000125879	OTOR	0	4	0.419377
ENSG00000179151	EDC3	0	5	0.419383
ENSG00000156273	BACH1	0	3	0.419438
ENSG00000253831	ETV3L	0	5	0.419486
ENSG00000128595	CALU	0	5	0.41955
ENSG00000198283	OR5B21	0	3	0.419558
ENSG00000189067	LITAF	0	5	0.419631
ENSG00000182334	OR5P3	0	4	0.419697
ENSG00000112276	BVES	0	5	0.419712
ENSG00000121807	CCR2	0	5	0.419772
ENSG00000032389	EIPR1	0	8	0.419829
ENSG00000119203	CPSF3	0	5	0.419913
ENSG00000144677	CTDSPL	0	5	0.419993
ENSG00000108671	PSMD11	0	6	0.420011
ENSG00000205330	OR6C1	0	4	0.420111
ENSG00000077232	DNAJC10	0	8	0.420146
ENSG00000169967	MAP3K2	0	3	0.420312
ENSG00000177984	LCN15	0	4	0.420326
ENSG00000136931	NR5A1	0	6	0.420362
ENSG00000108479	GALK1	0	5	0.420389
ENSG00000134851	TMEM165	0	4	0.420391
ENSG00000166152	C16orf78	0	4	0.420486
ENSG00000105849	POLR1F	0	3	0.420509
ENSG00000115274	INO80B	0	4	0.420516
ENSG00000105707	HPN	0	6	0.420521
ENSG00000214026	MRPL23	0	5	0.420568
ENSG00000196767	POU3F4	0	6	0.420584
ENSG00000112964	GHR	0	5	0.420608
ENSG00000198130	HIBCH	0	5	0.420662
ENSG00000140577	CRTC3	0	4	0.420674
ENSG00000173918	C1QTNF1	0	4	0.420693
ENSG00000188157	AGRN	1	33	0.420709
ENSG00000182050	MGAT4C	0	4	0.420752
ENSG00000106013	ANKRD7	0	5	0.420757
ENSG00000103160	HSDL1	0	4	0.420789
ENSG00000164050	PLXNB1	1	29	0.420852
ENSG00000114956	DGUOK	0	5	0.420943
ENSG00000006837	CDKL3	0	6	0.42097
ENSG00000213023	SYT3	0	6	0.420998
ENSG00000213578	CPLX3	0	4	0.421079
ENSG00000145022	TCTA	0	5	0.421113
ENSG00000179152	TCAIM	0	4	0.4212
ENSG00000139350	NEDD1	0	6	0.421219
ENSG00000141505	ASGR1	0	5	0.421221
ENSG00000167797	CDK2AP2	0	5	0.421251
ENSG00000184160	ADRA2C	0	5	0.421271
ENSG00000112763	BTN2A1	0	4	0.421277
ENSG00000166707	ZCCHC18	0	5	0.421285
ENSG00000129028	THAP10	0	5	0.421326
ENSG00000174628	IQCK	0	5	0.42143
ENSG00000137500	CCDC90B	0	6	0.421489
ENSG00000122477	LRRC39	0	3	0.421557
ENSG00000188021	UBQLN2	0	3	0.421685
ENSG00000099282	TSPAN15	0	5	0.421697
ENSG00000161010	MRNIP	0	6	0.421731
ENSG00000141956	PRDM15	1	31	0.421752
ENSG00000135828	RNASEL	0	5	0.42177
ENSG00000105048	TNNT1	0	3	0.421778
ENSG00000100867	DHRS2	0	4	0.421779
ENSG00000157426	AASDH	0	6	0.421806
ENSG00000089116	LHX5	0	4	0.421855
ENSG00000138035	PNPT1	0	6	0.42186
ENSG00000124780	KCNK17	0	6	0.421986
ENSG00000153234	NR4A2	0	4	0.422004
ENSG00000160188	RSPH1	0	5	0.422007
ENSG00000059122	FLYWCH1	0	4	0.422021
ENSG00000170925	TEX13B	0	5	0.422069
ENSG00000158813	EDA	0	5	0.422091
ENSG00000175857	GAPT	0	3	0.422139
ENSG00000170439	METTL7B	0	4	0.422208
ENSG00000182919	C11orf54	0	3	0.422231
ENSG00000153904	DDAH1	0	5	0.422297
ENSG00000049449	RCN1	0	4	0.422306
ENSG00000171180	OR2M4	0	4	0.422313
ENSG00000153956	CACNA2D1	0	6	0.422334
ENSG00000148156	ACTL7B	0	5	0.422412
ENSG00000125798	FOXA2	0	5	0.422421
ENSG00000163633	C4orf36	0	3	0.422438
ENSG00000125895	TMEM74B	0	6	0.422446
ENSG00000115947	ORC4	0	5	0.422466
ENSG00000101109	STK4	0	6	0.422513
ENSG00000048828	FAM120A	0	7	0.422718
ENSG00000114670	NEK11	0	4	0.422759
ENSG00000151773	CCDC122	0	4	0.422763
ENSG00000178243	C9orf62	0	5	0.422779
ENSG00000174948	GPR149	0	5	0.422787
ENSG00000172331	BPGM	0	5	0.422808
ENSG00000128683	GAD1	0	6	0.422861
ENSG00000166024	R3HCC1L	0	6	0.422865
ENSG00000174307	PHLDA3	0	4	0.42291
ENSG00000125347	IRF1	0	5	0.42293
ENSG00000162032	SPSB3	0	5	0.422938
ENSG00000135956	TMEM127	0	5	0.422973
ENSG00000175556	LONRF3	0	6	0.423036
ENSG00000080823	MOK	0	4	0.423037
ENSG00000148297	MED22	0	5	0.423043
ENSG00000204052	LRRC73	0	6	0.423186
ENSG00000100276	RASL10A	0	6	0.423205
ENSG00000171970	ZNF57	0	6	0.423322
ENSG00000076344	RGS11	0	5	0.423404
ENSG00000119285	HEATR1	1	27	0.423622
ENSG00000127903	ZNF835	0	4	0.423644
ENSG00000103507	BCKDK	0	5	0.423702
ENSG00000137070	IL11RA	0	4	0.423712
ENSG00000196754	S100A2	0	6	0.423718
ENSG00000148488	ST8SIA6	0	5	0.423718
ENSG00000161807	OR7G1	0	6	0.423741
ENSG00000122122	SASH3	0	5	0.423759
ENSG00000137845	ADAM10	0	6	0.423885
ENSG00000139291	TMEM19	0	6	0.423891
ENSG00000119689	DLST	0	5	0.42412
ENSG00000165621	OXGR1	0	4	0.424125
ENSG00000198889	DCAF12L1	0	5	0.424174
ENSG00000113494	PRLR	0	5	0.424213
ENSG00000175970	UNC119B	0	6	0.42429
ENSG00000144278	GALNT13	0	6	0.424332
ENSG00000197024	ZNF398	0	6	0.424342
ENSG00000180251	SLC9A4	0	4	0.424402
ENSG00000221977	OR4E2	0	5	0.424439
ENSG00000212127	TAS2R14	0	5	0.424455
ENSG00000139540	SLC39A5	0	7	0.424681
ENSG00000213799	ZNF845	0	5	0.424745
ENSG00000140465	CYP1A1	0	3	0.424755
ENSG00000157020	SEC13	0	4	0.424784
ENSG00000151657	KIN	0	5	0.4248
ENSG00000107551	RASSF4	0	5	0.42482
ENSG00000177508	IRX3	0	5	0.424832
ENSG00000176387	HSD11B2	0	6	0.424852
ENSG00000112081	SRSF3	0	5	0.425022
ENSG00000206075	SERPINB5	0	5	0.425033
ENSG00000121680	PEX16	0	5	0.425054
ENSG00000066336	SPI1	0	6	0.425136
ENSG00000072849	DERL2	0	5	0.425149
ENSG00000204103	MAFB	0	5	0.425245
ENSG00000115520	COQ10B	0	4	0.42526
ENSG00000149506	ZP1	0	5	0.425301
ENSG00000036565	SLC18A1	0	5	0.425346
ENSG00000113851	CRBN	0	6	0.425407
ENSG00000156925	ZIC3	0	2	0.425442
ENSG00000104112	SCG3	0	4	0.425452
ENSG00000171501	OR1N2	0	5	0.425491
ENSG00000104341	LAPTM4B	0	5	0.425511
ENSG00000144868	TMEM108	0	5	0.42556
ENSG00000168234	TTC39C	0	4	0.425569
ENSG00000002933	TMEM176A	0	3	0.425584
ENSG00000184163	C1QTNF12	0	6	0.425617
ENSG00000173848	NET1	0	4	0.42563
ENSG00000164283	ESM1	0	5	0.425638
ENSG00000114656	CFAP92	0	5	0.425684
ENSG00000143412	ANXA9	0	4	0.425846
ENSG00000152942	RAD17	0	6	0.425856
ENSG00000123612	ACVR1C	0	6	0.42599
ENSG00000164070	HSPA4L	0	7	0.426199
ENSG00000058056	USP13	0	7	0.426206
ENSG00000125629	INSIG2	0	4	0.426289
ENSG00000166780	BMERB1	0	5	0.426301
ENSG00000189298	ZKSCAN3	0	5	0.426302
ENSG00000116353	MECR	0	4	0.426307
ENSG00000166260	COX11	0	4	0.426345
ENSG00000138380	CARF	0	6	0.426353
ENSG00000137825	ITPKA	0	4	0.42639
ENSG00000168803	ADAL	0	6	0.426399
ENSG00000109775	UFSP2	0	5	0.426492
ENSG00000124226	RNF114	0	5	0.426524
ENSG00000105402	NAPA	0	5	0.426533
ENSG00000136238	RAC1	0	4	0.426551
ENSG00000091106	NLRC4	0	4	0.42657
ENSG00000154814	OXNAD1	0	5	0.42667
ENSG00000127241	MASP1	1	25	0.426687
ENSG00000133028	SCO1	0	2	0.426708
ENSG00000267206	LCN6	0	5	0.426825
ENSG00000130032	PRRG3	0	5	0.426831
ENSG00000076555	ACACB	0	52	0.426917
ENSG00000113441	LNPEP	0	4	0.427015
ENSG00000081177	EXD2	0	5	0.42703
ENSG00000186191	BPIFB4	0	5	0.427035
ENSG00000173786	CNP	0	4	0.42711
ENSG00000128311	TST	0	5	0.427126
ENSG00000086504	MRPL28	0	5	0.427167
ENSG00000222028	PSMB11	0	6	0.427177
ENSG00000119650	IFT43	0	4	0.427185
ENSG00000170892	TSEN34	0	3	0.427197
ENSG00000171133	OR2K2	0	5	0.427227
ENSG00000169957	ZNF768	0	6	0.427238
ENSG00000100490	CDKL1	0	5	0.427289
ENSG00000105750	ZNF85	0	6	0.427304
ENSG00000100294	MCAT	0	4	0.427309
ENSG00000139620	KANSL2	0	4	0.427324
ENSG00000147872	PLIN2	0	5	0.427354
ENSG00000173540	GMPPB	0	4	0.427355
ENSG00000131375	CAPN7	0	6	0.427377
ENSG00000164117	FBXO8	0	6	0.42739
ENSG00000168955	TM4SF20	0	5	0.427462
ENSG00000010256	UQCRC1	0	5	0.427468
ENSG00000145861	C1QTNF2	0	6	0.427472
ENSG00000103275	UBE2I	0	5	0.427472
ENSG00000074201	CLNS1A	0	6	0.427494
ENSG00000082212	ME2	0	6	0.427541
ENSG00000100888	CHD8	1	32	0.427598
ENSG00000206538	VGLL3	0	6	0.427633
ENSG00000185551	NR2F2	0	6	0.427661
ENSG00000170788	DYDC1	0	3	0.427719
ENSG00000196214	ZNF766	0	7	0.427721
ENSG00000188342	GTF2F2	0	4	0.427829
ENSG00000204967	PCDHA4	0	5	0.427873
ENSG00000166884	OR4D6	0	4	0.427899
ENSG00000143320	CRABP2	0	4	0.427942
ENSG00000092010	PSME1	0	5	0.428014
ENSG00000162086	ZNF75A	0	6	0.428065
ENSG00000156269	NAA11	0	3	0.428097
ENSG00000226288	OR52I2	0	6	0.4281
ENSG00000149196	HIKESHI	0	2	0.428141
ENSG00000105221	AKT2	0	7	0.428159
ENSG00000157349	DDX19B	0	6	0.428177
ENSG00000182704	TSKU	0	5	0.42829
ENSG00000163743	RCHY1	0	5	0.428333
ENSG00000134748	PRPF38A	0	6	0.428338
ENSG00000147457	CHMP7	0	6	0.428377
ENSG00000103657	HERC1	2	58	0.428393
ENSG00000151006	PRSS53	0	4	0.428433
ENSG00000105856	HBP1	0	6	0.428443
ENSG00000145632	PLK2	0	5	0.428512
ENSG00000171564	FGB	0	3	0.428547
ENSG00000149600	COMMD7	0	6	0.428611
ENSG00000183625	CCR3	0	5	0.428667
ENSG00000186188	FFAR4	0	5	0.42869
ENSG00000180891	CUEDC1	0	5	0.428768
ENSG00000170264	FAM161A	0	4	0.428823
ENSG00000163376	KBTBD8	0	5	0.428908
ENSG00000090382	LYZ	0	5	0.428912
ENSG00000087302	RTRAF	0	5	0.428913
ENSG00000157500	APPL1	0	6	0.428915
ENSG00000230797	YY2	0	4	0.428942
ENSG00000127954	STEAP4	0	4	0.42895
ENSG00000115841	RMDN2	0	7	0.429053
ENSG00000113312	TTC1	0	2	0.429067
ENSG00000162728	KCNJ9	0	5	0.429083
ENSG00000089091	DZANK1	0	6	0.429131
ENSG00000068912	ERLEC1	0	6	0.429186
ENSG00000010626	LRRC23	0	5	0.429242
ENSG00000004809	SLC22A16	0	5	0.429296
ENSG00000136463	TACO1	0	5	0.429306
ENSG00000112116	IL17F	0	3	0.429319
ENSG00000111144	LTA4H	0	6	0.429334
ENSG00000076604	TRAF4	0	6	0.42935
ENSG00000100335	MIEF1	0	5	0.429353
ENSG00000144488	ESPNL	0	4	0.429447
ENSG00000179144	GIMAP7	0	4	0.429483
ENSG00000146757	ZNF92	0	5	0.429509
ENSG00000134077	THUMPD3	0	5	0.429516
ENSG00000124260	MAGEA10	0	4	0.429527
ENSG00000108256	NUFIP2	0	5	0.429542
ENSG00000187098	MITF	0	6	0.429545
ENSG00000196352	CD55	0	5	0.429564
ENSG00000026297	RNASET2	0	5	0.429571
ENSG00000148444	COMMD3	0	1	0.429584
ENSG00000004399	PLXND1	1	32	0.429625
ENSG00000096060	FKBP5	0	4	0.429701
ENSG00000156976	EIF4A2	0	5	0.429722
ENSG00000186910	SERPINA11	0	5	0.429733
ENSG00000129673	AANAT	0	2	0.429759
ENSG00000184436	THAP7	0	7	0.429787
ENSG00000152601	MBNL1	0	5	0.429788
ENSG00000171792	RHNO1	0	5	0.429799
ENSG00000100341	PNPLA5	0	3	0.429807
ENSG00000204020	LIPN	0	4	0.429852
ENSG00000134243	SORT1	0	6	0.429855
ENSG00000126261	UBA2	0	4	0.43001
ENSG00000214107	MAGEB1	0	5	0.430023
ENSG00000118496	FBXO30	0	5	0.430254
ENSG00000163053	SLC16A14	0	5	0.430267
ENSG00000172594	SMPDL3A	0	4	0.430304
ENSG00000093144	ECHDC1	0	5	0.430367
ENSG00000126947	ARMCX1	0	5	0.430478
ENSG00000124615	MOCS1	0	5	0.430501
ENSG00000152822	GRM1	1	25	0.430626
ENSG00000111664	GNB3	0	5	0.430631
ENSG00000119938	PPP1R3C	0	5	0.430656
ENSG00000104863	LIN7B	0	6	0.43067
ENSG00000184302	SIX6	0	4	0.430742
ENSG00000196290	NIF3L1	0	6	0.430799
ENSG00000145982	FARS2	0	6	0.43096
ENSG00000137547	MRPL15	0	6	0.430992
ENSG00000162745	OLFML2B	0	5	0.431008
ENSG00000105341	DMAC2	0	5	0.43107
ENSG00000196866	H2AC7	0	5	0.431092
ENSG00000172362	OR5B12	0	5	0.431133
ENSG00000133937	GSC	0	6	0.431139
ENSG00000167685	ZNF444	0	6	0.431152
ENSG00000115194	SLC30A3	0	6	0.431219
ENSG00000196465	MYL6B	0	4	0.431318
ENSG00000137033	IL33	0	2	0.431359
ENSG00000186723	OR10H1	0	5	0.431367
ENSG00000185883	ATP6V0C	0	5	0.43139
ENSG00000087258	GNAO1	0	6	0.431419
ENSG00000165929	TC2N	0	4	0.431431
ENSG00000107140	TESK1	0	4	0.431441
ENSG00000172461	FUT9	0	5	0.431447
ENSG00000172794	RAB37	0	4	0.431469
ENSG00000173542	MOB1B	0	6	0.431597
ENSG00000170345	FOS	0	6	0.431613
ENSG00000109099	PMP22	0	6	0.431623
ENSG00000188643	S100A16	0	5	0.431632
ENSG00000227057	WDR46	0	3	0.431638
ENSG00000174446	SNAPC5	0	5	0.431646
ENSG00000184898	RBM43	0	4	0.431674
ENSG00000198646	NCOA6	1	34	0.431699
ENSG00000101443	WFDC2	0	5	0.431715
ENSG00000164122	ASB5	0	5	0.431802
ENSG00000153310	CYRIB	0	5	0.431808
ENSG00000116497	S100PBP	0	4	0.431819
ENSG00000177483	RBM44	0	7	0.431851
ENSG00000118564	FBXL5	0	5	0.431877
ENSG00000205250	E2F4	0	4	0.431878
ENSG00000171864	PRND	0	6	0.43193
ENSG00000139915	MDGA2	0	6	0.431978
ENSG00000110917	MLEC	0	5	0.431997
ENSG00000124019	FAM124B	0	5	0.432109
ENSG00000175229	GAL3ST3	0	6	0.43212
ENSG00000171428	NAT1	0	5	0.432139
ENSG00000162714	ZNF496	0	5	0.432188
ENSG00000169271	HSPB3	0	5	0.432217
ENSG00000188655	RNASE9	0	5	0.432239
ENSG00000151779	NBAS	1	34	0.43224
ENSG00000111445	RFC5	0	5	0.432254
ENSG00000168385	SEPTIN2	0	4	0.432346
ENSG00000155097	ATP6V1C1	0	5	0.432438
ENSG00000169228	RAB24	0	3	0.432481
ENSG00000077454	LRCH4	0	7	0.432543
ENSG00000000003	TSPAN6	0	5	0.432567
ENSG00000183735	TBK1	0	4	0.432572
ENSG00000006659	LGALS14	0	7	0.432602
ENSG00000179403	VWA1	0	5	0.43264
ENSG00000170275	CRTAP	0	5	0.432688
ENSG00000151365	THRSP	0	6	0.43271
ENSG00000005882	PDK2	0	6	0.432719
ENSG00000172817	CYP7B1	0	5	0.432794
ENSG00000055211	GINM1	0	4	0.432794
ENSG00000115425	PECR	0	5	0.432799
ENSG00000164088	PPM1M	0	4	0.43296
ENSG00000131724	IL13RA1	0	4	0.432977
ENSG00000093010	COMT	0	5	0.433014
ENSG00000166575	TMEM135	0	4	0.433019
ENSG00000164609	SLU7	0	4	0.433034
ENSG00000181433	SAGE1	0	4	0.43304
ENSG00000168830	HTR1E	0	6	0.433061
ENSG00000185761	ADAMTSL5	0	5	0.433066
ENSG00000046653	GPM6B	0	6	0.433072
ENSG00000104888	SLC17A7	0	6	0.433106
ENSG00000008513	ST3GAL1	0	5	0.433116
ENSG00000119737	GPR75	0	4	0.43322
ENSG00000174326	SLC16A11	0	7	0.43327
ENSG00000100987	VSX1	0	5	0.433286
ENSG00000178425	NT5DC1	0	6	0.4333
ENSG00000109158	GABRA4	0	5	0.433337
ENSG00000116191	RALGPS2	0	3	0.433358
ENSG00000154945	ANKRD40	0	4	0.43339
ENSG00000138131	LOXL4	0	5	0.433407
ENSG00000188690	UROS	0	5	0.43343
ENSG00000099624	ATP5F1D	0	5	0.433528
ENSG00000116525	TRIM62	0	6	0.433534
ENSG00000112144	CILK1	0	6	0.433535
ENSG00000188707	ZBED6CL	0	4	0.433573
ENSG00000123384	LRP1	1	115	0.433592
ENSG00000124507	PACSIN1	0	5	0.433601
ENSG00000099365	STX1B	0	5	0.433631
ENSG00000073598	FNDC8	0	6	0.433674
ENSG00000156875	MFSD14A	0	5	0.433679
ENSG00000117174	ZNHIT6	0	3	0.433837
ENSG00000011677	GABRA3	0	5	0.433873
ENSG00000082146	STRADB	0	4	0.433967
ENSG00000174236	REP15	0	5	0.434079
ENSG00000197937	ZNF347	0	4	0.434187
ENSG00000173281	PPP1R3B	0	5	0.434369
ENSG00000198793	MTOR	1	34	0.434472
ENSG00000113593	PPWD1	0	5	0.434491
ENSG00000144635	DYNC1LI1	0	4	0.434534
ENSG00000138138	ATAD1	0	6	0.434551
ENSG00000186075	ZPBP2	0	10	0.434575
ENSG00000117697	NSL1	0	5	0.434641
ENSG00000213937	CLDN9	0	6	0.434662
ENSG00000120053	GOT1	0	6	0.434686
ENSG00000163617	CCDC191	0	7	0.434889
ENSG00000037749	MFAP3	0	5	0.434963
ENSG00000168484	SFTPC	0	6	0.435038
ENSG00000143067	ZNF697	0	5	0.435122
ENSG00000027697	IFNGR1	0	6	0.43517
ENSG00000134365	CFHR4	0	5	0.435239
ENSG00000138686	BBS7	0	5	0.43533
ENSG00000103089	FA2H	0	6	0.435416
ENSG00000198720	ANKRD13B	0	6	0.435417
ENSG00000165714	BORCS5	0	5	0.43551
ENSG00000086544	ITPKC	0	5	0.435515
ENSG00000134146	DPH6	0	5	0.435546
ENSG00000156232	WHAMM	0	5	0.435574
ENSG00000173638	SLC19A1	0	6	0.435633
ENSG00000138738	PRDM5	0	5	0.435635
ENSG00000003056	M6PR	0	4	0.435815
ENSG00000181322	NME9	0	7	0.435825
ENSG00000179468	OR9A2	0	7	0.435946
ENSG00000197063	MAFG	0	4	0.435984
ENSG00000169562	GJB1	0	4	0.436115
ENSG00000141698	NT5C3B	0	5	0.436231
ENSG00000100711	ZFYVE21	0	4	0.436259
ENSG00000075239	ACAT1	0	5	0.436304
ENSG00000077009	NMRK2	0	6	0.436316
ENSG00000133193	FAM104A	0	4	0.436362
ENSG00000137871	ZNF280D	0	6	0.436414
ENSG00000088205	DDX18	0	5	0.43656
ENSG00000198858	R3HDM4	0	5	0.436608
ENSG00000063046	EIF4B	0	5	0.436609
ENSG00000166454	ATMIN	0	5	0.436627
ENSG00000102794	ACOD1	0	6	0.436704
ENSG00000115271	GCA	0	8	0.436855
ENSG00000164010	ERMAP	0	4	0.436935
ENSG00000122180	MYOG	0	6	0.436945
ENSG00000117868	ESYT2	0	5	0.436957
ENSG00000131773	KHDRBS3	0	6	0.437008
ENSG00000171566	PLRG1	0	5	0.437033
ENSG00000124541	RRP36	0	5	0.437136
ENSG00000182255	KCNA4	0	5	0.437158
ENSG00000068784	SRBD1	0	6	0.437189
ENSG00000116977	LGALS8	0	3	0.43722
ENSG00000100418	DESI1	0	4	0.437277
ENSG00000150455	TIRAP	0	7	0.437309
ENSG00000170469	SPATA24	0	5	0.437319
ENSG00000018610	STEEP1	0	3	0.437468
ENSG00000175395	ZNF25	0	4	0.437493
ENSG00000092850	TEKT2	0	4	0.437593
ENSG00000141378	PTRH2	0	3	0.437677
ENSG00000180061	TMEM150B	0	5	0.437714
ENSG00000132970	WASF3	0	4	0.43776
ENSG00000188483	IER5L	0	6	0.437761
ENSG00000171130	ATP6V0E2	0	6	0.43778
ENSG00000144455	SUMF1	0	4	0.437838
ENSG00000198183	BPIFA1	0	5	0.437876
ENSG00000128918	ALDH1A2	0	5	0.437913
ENSG00000174059	CD34	0	5	0.437948
ENSG00000061794	MRPS35	0	4	0.437994
ENSG00000140688	RUSF1	0	4	0.438058
ENSG00000158290	CUL4B	0	4	0.438071
ENSG00000105519	CAPS	0	4	0.438181
ENSG00000156876	SASS6	0	6	0.438212
ENSG00000183508	TENT5C	0	5	0.438215
ENSG00000179632	MAF1	0	5	0.438235
ENSG00000185888	PRSS38	0	4	0.438248
ENSG00000146192	FGD2	0	6	0.438362
ENSG00000064666	CNN2	0	5	0.438416
ENSG00000113749	HRH2	0	5	0.438416
ENSG00000175048	ZDHHC14	0	6	0.438426
ENSG00000107165	TYRP1	0	4	0.438485
ENSG00000111834	RSPH4A	0	8	0.438507
ENSG00000025708	TYMP	0	7	0.438556
ENSG00000160113	NR2F6	0	5	0.438616
ENSG00000136504	KAT7	0	5	0.43867
ENSG00000117410	ATP6V0B	0	5	0.438703
ENSG00000132109	TRIM21	0	6	0.438792
ENSG00000213420	GPC2	0	5	0.438801
ENSG00000111110	PPM1H	0	5	0.438825
ENSG00000186666	BCDIN3D	0	7	0.438866
ENSG00000212126	TAS2R50	0	5	0.438881
ENSG00000160862	AZGP1	0	5	0.438883
ENSG00000143653	SCCPDH	0	6	0.438938
ENSG00000102100	SLC35A2	0	6	0.439009
ENSG00000243725	TTC4	0	3	0.43901
ENSG00000113580	NR3C1	0	6	0.439023
ENSG00000179580	RNF151	0	5	0.439076
ENSG00000062194	GPBP1	0	6	0.439171
ENSG00000159063	ALG8	0	5	0.439219
ENSG00000167842	MIS12	0	6	0.43924
ENSG00000243489	KRTAP10-11	0	9	0.439281
ENSG00000133789	SWAP70	0	6	0.439318
ENSG00000080031	PTPRH	0	6	0.439321
ENSG00000080603	SRCAP	2	59	0.439393
ENSG00000120054	CPN1	0	7	0.439492
ENSG00000143590	EFNA3	0	6	0.439497
ENSG00000141480	ARRB2	0	5	0.439504
ENSG00000148399	DPH7	0	4	0.439567
ENSG00000162493	PDPN	0	6	0.439585
ENSG00000104755	ADAM2	0	6	0.439642
ENSG00000133059	DSTYK	0	5	0.439676
ENSG00000100461	RBM23	0	5	0.439707
ENSG00000180370	PAK2	0	6	0.439731
ENSG00000188629	ZNF177	0	5	0.439794
ENSG00000100604	CHGA	0	6	0.440013
ENSG00000007080	CCDC124	0	6	0.440034
ENSG00000162771	FAM71A	0	7	0.440057
ENSG00000142039	CCDC97	0	6	0.440058
ENSG00000093072	ADA2	0	5	0.440143
ENSG00000123643	SLC36A1	0	5	0.440153
ENSG00000111011	RSRC2	0	5	0.440197
ENSG00000142534	RPS11	0	6	0.4402
ENSG00000183638	RP1L1	0	58	0.440278
ENSG00000112186	CAP2	0	5	0.440314
ENSG00000144152	FBLN7	0	6	0.440349
ENSG00000116032	GRIN3B	0	5	0.440378
ENSG00000145241	CENPC	0	4	0.440421
ENSG00000107669	ATE1	0	6	0.440475
ENSG00000164032	H2AZ1	0	5	0.440478
ENSG00000171234	UGT2B7	0	6	0.440509
ENSG00000196814	MVB12B	0	5	0.44056
ENSG00000197498	RPF2	0	4	0.440713
ENSG00000152223	EPG5	1	34	0.440784
ENSG00000112041	TULP1	0	5	0.440898
ENSG00000173198	CYSLTR1	0	7	0.440911
ENSG00000243646	IL10RB	0	3	0.440917
ENSG00000100804	PSMB5	0	6	0.440937
ENSG00000172986	GXYLT2	0	5	0.440943
ENSG00000125124	BBS2	0	6	0.441033
ENSG00000204256	BRD2	0	5	0.44107
ENSG00000160193	WDR4	0	6	0.441075
ENSG00000167995	BEST1	0	5	0.441087
ENSG00000197273	GUCA2A	0	5	0.44121
ENSG00000005007	UPF1	1	32	0.441426
ENSG00000124440	HIF3A	0	7	0.44147
ENSG00000169371	SNUPN	0	4	0.441478
ENSG00000104885	DOT1L	1	35	0.441481
ENSG00000119888	EPCAM	0	6	0.441487
ENSG00000087095	NLK	0	8	0.441569
ENSG00000125814	NAPB	0	5	0.441578
ENSG00000135823	STX6	0	4	0.441592
ENSG00000181195	PENK	0	6	0.441599
ENSG00000100802	C14orf93	0	5	0.441603
ENSG00000151789	ZNF385D	0	10	0.441626
ENSG00000065548	ZC3H15	0	6	0.441652
ENSG00000139767	SRRM4	0	6	0.441658
ENSG00000071246	VASH1	0	5	0.441692
ENSG00000127863	TNFRSF19	0	5	0.441707
ENSG00000125375	DMAC2L	0	5	0.441725
ENSG00000171960	PPIH	0	4	0.441752
ENSG00000179088	C12orf42	0	5	0.441772
ENSG00000174917	MICOS13	0	3	0.441814
ENSG00000162755	KLHDC9	0	5	0.441834
ENSG00000133794	ARNTL	0	3	0.441878
ENSG00000126583	PRKCG	0	7	0.441906
ENSG00000164244	PRRC1	0	5	0.442075
ENSG00000130772	MED18	0	5	0.442132
ENSG00000255012	OR5M1	0	5	0.442179
ENSG00000011332	DPF1	0	3	0.442198
ENSG00000204704	OR2W1	0	2	0.442202
ENSG00000198105	ZNF248	0	6	0.442331
ENSG00000150676	CCDC83	0	5	0.442439
ENSG00000116514	RNF19B	0	6	0.4426
ENSG00000142751	GPN2	0	7	0.442639
ENSG00000153786	ZDHHC7	0	8	0.442672
ENSG00000180096	SEPTIN1	0	7	0.442811
ENSG00000187867	PALM3	0	6	0.442908
ENSG00000016391	CHDH	0	5	0.442926
ENSG00000111801	BTN3A3	0	5	0.442977
ENSG00000001561	ENPP4	0	5	0.442982
ENSG00000158856	DMTN	0	5	0.442991
ENSG00000152518	ZFP36L2	0	5	0.443031
ENSG00000184155	OR10J5	0	6	0.443067
ENSG00000169826	CSGALNACT2	0	4	0.443075
ENSG00000134014	ELP3	0	6	0.443101
ENSG00000175573	C11orf68	0	5	0.443144
ENSG00000214078	CPNE1	0	5	0.443144
ENSG00000142731	PLK4	0	6	0.443215
ENSG00000172728	FUT10	0	5	0.443279
ENSG00000129007	CALML4	0	5	0.443282
ENSG00000168237	GLYCTK	0	7	0.443335
ENSG00000008382	MPND	0	6	0.443336
ENSG00000067177	PHKA1	0	5	0.443392
ENSG00000100647	SUSD6	0	6	0.443411
ENSG00000181830	SLC35C1	0	6	0.443442
ENSG00000188986	NELFB	0	5	0.443504
ENSG00000139324	TMTC3	0	5	0.4436
ENSG00000172818	OVOL1	0	4	0.44363
ENSG00000123094	RASSF8	0	7	0.44366
ENSG00000147677	EIF3H	0	5	0.443675
ENSG00000164300	SERINC5	0	7	0.443736
ENSG00000188467	SLC24A5	0	6	0.44381
ENSG00000221829	FANCG	0	6	0.443857
ENSG00000131931	THAP1	0	7	0.443916
ENSG00000119965	C10orf88	0	6	0.44406
ENSG00000165972	CCDC38	0	5	0.444224
ENSG00000162344	FGF19	0	4	0.444228
ENSG00000145216	FIP1L1	0	5	0.444236
ENSG00000137098	SPAG8	0	5	0.444304
ENSG00000243284	VSIG8	0	5	0.444375
ENSG00000106459	NRF1	0	5	0.444411
ENSG00000100296	THOC5	0	5	0.444439
ENSG00000137185	ZSCAN9	0	4	0.444497
ENSG00000172936	MYD88	0	5	0.4445
ENSG00000105131	EPHX3	0	7	0.444579
ENSG00000163207	IVL	0	7	0.444593
ENSG00000107175	CREB3	0	5	0.444616
ENSG00000116218	NPHS2	0	5	0.444676
ENSG00000239305	RNF103	0	6	0.444749
ENSG00000100665	SERPINA4	0	6	0.444822
ENSG00000122884	P4HA1	0	6	0.444843
ENSG00000112333	NR2E1	0	3	0.444846
ENSG00000166224	SGPL1	0	5	0.444945
ENSG00000206527	HACD2	0	5	0.444984
ENSG00000108878	CACNG1	0	5	0.445188
ENSG00000160392	C19orf47	0	7	0.445221
ENSG00000151746	BICD1	0	6	0.44524
ENSG00000156873	PHKG2	0	9	0.445288
ENSG00000182185	RAD51B	0	2	0.445363
ENSG00000169989	TIGD4	0	5	0.445381
ENSG00000189184	PCDH18	0	5	0.445407
ENSG00000074800	ENO1	0	7	0.445421
ENSG00000178386	ZNF223	0	5	0.445447
ENSG00000182718	ANXA2	0	5	0.445572
ENSG00000205409	OR52E6	0	6	0.44568
ENSG00000165997	ARL5B	0	5	0.445711
ENSG00000058091	CDK14	0	4	0.44578
ENSG00000051180	RAD51	0	5	0.445822
ENSG00000147443	DOK2	0	5	0.445845
ENSG00000162761	LMX1A	0	4	0.445957
ENSG00000204130	RUFY2	0	6	0.445977
ENSG00000185129	PURA	0	5	0.446023
ENSG00000257446	ZNF878	0	6	0.446119
ENSG00000105997	HOXA3	0	6	0.446212
ENSG00000046774	MAGEC2	0	5	0.446299
ENSG00000054965	FAM168A	0	6	0.446304
ENSG00000122707	RECK	0	3	0.446367
ENSG00000132824	SERINC3	0	6	0.446375
ENSG00000107863	ARHGAP21	0	6	0.4464
ENSG00000169313	P2RY12	0	7	0.446448
ENSG00000085491	SLC25A24	0	5	0.446454
ENSG00000004487	KDM1A	0	3	0.446457
ENSG00000164076	CAMKV	0	5	0.446513
ENSG00000165555	NOXRED1	0	5	0.446612
ENSG00000152595	MEPE	0	5	0.446724
ENSG00000269897	COMMD3-BMI1	0	5	0.446724
ENSG00000181143	MUC16	5	161	0.446773
ENSG00000128610	FEZF1	0	6	0.446827
ENSG00000123901	GPR83	0	5	0.446849
ENSG00000183323	CCDC125	0	7	0.446875
ENSG00000101052	IFT52	0	6	0.446914
ENSG00000185480	PARPBP	0	5	0.447045
ENSG00000181690	PLAG1	0	7	0.447054
ENSG00000159455	LCE2B	0	6	0.4471
ENSG00000137393	RNF144B	0	5	0.447133
ENSG00000170004	CHD3	1	27	0.447135
ENSG00000228727	SAPCD1	0	4	0.447197
ENSG00000158006	PAFAH2	0	7	0.447273
ENSG00000138036	DYNC2LI1	0	3	0.447321
ENSG00000182134	TDRKH	0	5	0.44744
ENSG00000148634	HERC4	0	6	0.447447
ENSG00000140471	LINS1	0	6	0.447466
ENSG00000229937	PRPS1L1	0	4	0.447492
ENSG00000196437	ZNF569	0	5	0.447614
ENSG00000122756	CNTFR	0	5	0.447617
ENSG00000119041	GTF3C3	0	7	0.44773
ENSG00000173744	AGFG1	0	5	0.447849
ENSG00000149054	ZNF215	0	7	0.447867
ENSG00000105668	UPK1A	0	4	0.447961
ENSG00000171793	CTPS1	0	5	0.447967
ENSG00000182631	RXFP3	0	4	0.447978
ENSG00000080572	DNAAF6	0	2	0.448005
ENSG00000140044	JDP2	0	5	0.448074
ENSG00000138161	CUZD1	0	7	0.448088
ENSG00000175087	PDIK1L	0	4	0.4481
ENSG00000149591	TAGLN	0	5	0.448125
ENSG00000116791	CRYZ	0	4	0.448136
ENSG00000160256	FAM207A	0	6	0.448152
ENSG00000162068	NTN3	0	5	0.448197
ENSG00000100221	JOSD1	0	4	0.448202
ENSG00000121413	ZSCAN18	0	6	0.448251
ENSG00000205754	SLCO1B7	0	5	0.44831
ENSG00000082701	GSK3B	0	6	0.44838
ENSG00000090565	RAB11FIP3	0	6	0.448552
ENSG00000130224	LRCH2	0	5	0.448633
ENSG00000121207	LRAT	0	4	0.448668
ENSG00000088320	REM1	0	4	0.448691
ENSG00000183760	ACP7	0	5	0.448721
ENSG00000117751	PPP1R8	0	5	0.448748
ENSG00000153789	CIBAR2	0	7	0.448837
ENSG00000130294	KIF1A	0	53	0.448848
ENSG00000171103	TRMT61B	0	6	0.44885
ENSG00000064419	TNPO3	0	6	0.448859
ENSG00000182521	TBPL2	0	5	0.448906
ENSG00000204296	TSBP1	0	6	0.448928
ENSG00000181929	PRKAG1	0	6	0.449049
ENSG00000123388	HOXC11	0	5	0.449099
ENSG00000198856	OSTC	0	4	0.44917
ENSG00000138463	SLC49A4	0	6	0.449189
ENSG00000170035	UBE2E3	0	4	0.449215
ENSG00000145681	HAPLN1	0	7	0.449241
ENSG00000142025	DMRTC2	0	6	0.44925
ENSG00000115844	DLX2	0	6	0.449255
ENSG00000172426	RSPH9	0	4	0.44929
ENSG00000197479	PCDHB11	0	6	0.449304
ENSG00000111252	SH2B3	0	6	0.449409
ENSG00000197561	ELANE	0	4	0.449427
ENSG00000038274	MAT2B	0	5	0.44949
ENSG00000119969	HELLS	0	5	0.449505
ENSG00000135632	SMYD5	0	7	0.449644
ENSG00000181698	OR5T1	0	6	0.449649
ENSG00000160075	SSU72	0	6	0.449674
ENSG00000253797	UTP14C	0	5	0.449708
ENSG00000171649	ZIK1	0	4	0.449726
ENSG00000137965	IFI44	0	5	0.449773
ENSG00000011258	MBTD1	0	5	0.449841
ENSG00000108591	DRG2	0	6	0.449982
ENSG00000119242	CCDC92	0	6	0.450049
ENSG00000205464	ATP6AP1L	0	3	0.450066
ENSG00000159261	CLDN14	0	4	0.450085
ENSG00000160801	PTH1R	0	5	0.450155
ENSG00000162241	SLC25A45	0	4	0.450171
ENSG00000010810	FYN	0	6	0.450199
ENSG00000180098	TRNAU1AP	0	5	0.450371
ENSG00000083814	ZNF671	0	4	0.450431
ENSG00000239779	WBP1	0	6	0.450437
ENSG00000146386	ABRACL	0	4	0.450451
ENSG00000077092	RARB	0	5	0.450465
ENSG00000149313	AASDHPPT	0	6	0.450482
ENSG00000138162	TACC2	0	53	0.450541
ENSG00000124429	POF1B	0	6	0.450568
ENSG00000117069	ST6GALNAC5	0	7	0.450676
ENSG00000108578	BLMH	0	5	0.450706
ENSG00000183579	ZNRF3	0	5	0.450725
ENSG00000115368	WDR75	0	5	0.450748
ENSG00000123610	TNFAIP6	0	5	0.450764
ENSG00000151475	SLC25A31	0	6	0.450791
ENSG00000064651	SLC12A2	0	6	0.450869
ENSG00000105254	TBCB	0	5	0.450978
ENSG00000204822	MRPL53	0	7	0.451042
ENSG00000113273	ARSB	0	3	0.451056
ENSG00000185813	PCYT2	0	5	0.451056
ENSG00000101327	PDYN	0	7	0.451121
ENSG00000106049	HIBADH	0	4	0.451125
ENSG00000115942	ORC2	0	6	0.451192
ENSG00000145920	CPLX2	0	5	0.451223
ENSG00000108518	PFN1	0	6	0.451259
ENSG00000025039	RRAGD	0	5	0.45136
ENSG00000179455	MKRN3	0	8	0.451409
ENSG00000183186	C2CD4C	0	5	0.451414
ENSG00000165072	MAMDC2	0	6	0.451462
ENSG00000163166	IWS1	0	6	0.451496
ENSG00000154767	XPC	0	6	0.451498
ENSG00000112462	OR12D3	0	6	0.451634
ENSG00000077420	APBB1IP	0	6	0.451684
ENSG00000154330	PGM5	0	7	0.451702
ENSG00000134107	BHLHE40	0	6	0.451726
ENSG00000115902	SLC1A4	0	6	0.451749
ENSG00000121060	TRIM25	0	5	0.451773
ENSG00000174842	GLMN	0	6	0.451779
ENSG00000183864	TOB2	0	7	0.451812
ENSG00000160211	G6PD	0	6	0.451831
ENSG00000153902	LGI4	0	5	0.452074
ENSG00000107186	MPDZ	1	33	0.452077
ENSG00000214160	ALG3	0	6	0.45218
ENSG00000129003	VPS13C	1	29	0.452183
ENSG00000020256	ZFP64	0	7	0.452195
ENSG00000125571	IL37	0	5	0.452236
ENSG00000196227	FAM217B	0	6	0.452323
ENSG00000107521	HPS1	0	6	0.452355
ENSG00000205030	OR5L2	0	6	0.452438
ENSG00000182054	IDH2	0	5	0.452477
ENSG00000170748	RBMXL2	0	7	0.452487
ENSG00000103490	PYCARD	0	6	0.452702
ENSG00000198682	PAPSS2	0	4	0.45272
ENSG00000158014	SLC30A2	0	6	0.452824
ENSG00000137078	SIT1	0	4	0.452866
ENSG00000057704	TMCC3	0	5	0.452929
ENSG00000121542	SEC22A	0	7	0.453097
ENSG00000108604	SMARCD2	0	6	0.453186
ENSG00000174109	C16orf91	0	6	0.453301
ENSG00000103111	MON1B	0	6	0.453319
ENSG00000196371	FUT4	0	7	0.453379
ENSG00000105321	CCDC9	0	5	0.45343
ENSG00000124171	PARD6B	0	6	0.453453
ENSG00000013561	RNF14	0	4	0.453591
ENSG00000187801	ZFP69B	0	7	0.453654
ENSG00000182749	PAQR7	0	6	0.453704
ENSG00000184368	MAP7D2	0	5	0.453747
ENSG00000137106	GRHPR	0	7	0.453786
ENSG00000113810	SMC4	0	6	0.453839
ENSG00000172939	OXSR1	0	4	0.453847
ENSG00000183479	TREX2	0	6	0.453907
ENSG00000136770	DNAJC1	0	5	0.453939
ENSG00000165119	HNRNPK	0	6	0.453961
ENSG00000149922	TBX6	0	7	0.453969
ENSG00000028528	SNX1	0	7	0.45399
ENSG00000101347	SAMHD1	0	6	0.454048
ENSG00000149926	TLCD3B	0	7	0.454048
ENSG00000138207	RBP4	0	5	0.454101
ENSG00000160208	RRP1B	0	8	0.454112
ENSG00000140623	SEPTIN12	0	6	0.454116
ENSG00000139579	NABP2	0	6	0.454122
ENSG00000101981	F9	0	4	0.454277
ENSG00000141013	GAS8	0	6	0.454376
ENSG00000156574	NODAL	0	6	0.454476
ENSG00000153162	BMP6	0	5	0.454522
ENSG00000164411	GJB7	0	2	0.454564
ENSG00000095596	CYP26A1	0	5	0.454592
ENSG00000084754	HADHA	0	6	0.454614
ENSG00000146950	SHROOM2	0	38	0.454626
ENSG00000120327	PCDHB14	0	5	0.454708
ENSG00000166938	DIS3L	0	6	0.454754
ENSG00000182541	LIMK2	0	6	0.454854
ENSG00000161904	LEMD2	0	5	0.454879
ENSG00000205869	KRTAP5-1	0	5	0.454954
ENSG00000173218	VANGL1	0	9	0.454957
ENSG00000100302	RASD2	0	4	0.454989
ENSG00000162444	RBP7	0	6	0.455063
ENSG00000204671	IL31	0	6	0.455126
ENSG00000186113	OR5D14	0	6	0.455183
ENSG00000140853	NLRC5	1	28	0.455198
ENSG00000132128	LRRC41	0	7	0.455213
ENSG00000153233	PTPRR	0	5	0.455226
ENSG00000127515	OR7A10	0	6	0.455248
ENSG00000163710	PCOLCE2	0	6	0.455279
ENSG00000091428	RAPGEF4	0	7	0.455374
ENSG00000147140	NONO	0	4	0.45541
ENSG00000164161	HHIP	0	6	0.455464
ENSG00000167580	AQP2	0	6	0.455495
ENSG00000104177	MYEF2	0	6	0.455506
ENSG00000101266	CSNK2A1	0	7	0.455528
ENSG00000174957	OR5J2	0	5	0.455556
ENSG00000107223	EDF1	0	5	0.455561
ENSG00000149575	SCN2B	0	5	0.45559
ENSG00000152818	UTRN	1	34	0.455701
ENSG00000110002	VWA5A	0	6	0.455722
ENSG00000148935	GAS2	0	7	0.455733
ENSG00000197233	OR1J2	0	6	0.455761
ENSG00000158022	TRIM63	0	7	0.455764
ENSG00000064886	CHI3L2	0	4	0.455815
ENSG00000112578	BYSL	0	3	0.455846
ENSG00000137288	UQCC2	0	5	0.455865
ENSG00000184840	TMED9	0	3	0.455906
ENSG00000108798	ABI3	0	5	0.456186
ENSG00000186501	TMEM222	0	6	0.456232
ENSG00000008324	SS18L2	0	4	0.456262
ENSG00000136891	TEX10	0	4	0.456265
ENSG00000169484	OR4K14	0	5	0.456337
ENSG00000110675	ELMOD1	0	7	0.45637
ENSG00000113070	HBEGF	0	5	0.456427
ENSG00000213920	MDP1	0	3	0.456454
ENSG00000158481	CD1C	0	5	0.456455
ENSG00000116096	SPR	0	5	0.456459
ENSG00000162642	C1orf52	0	7	0.456501
ENSG00000172534	HCFC1	1	38	0.456515
ENSG00000253846	PCDHGA10	0	6	0.456629
ENSG00000144233	AMMECR1L	0	5	0.456686
ENSG00000166961	MS4A15	0	7	0.456753
ENSG00000171227	TMEM37	0	6	0.456773
ENSG00000182372	CLN8	0	6	0.456788
ENSG00000108826	MRPL27	0	6	0.457032
ENSG00000162522	KIAA1522	1	29	0.457173
ENSG00000116691	MIIP	0	6	0.457174
ENSG00000131381	RBSN	0	6	0.457193
ENSG00000172382	PRSS27	0	6	0.457195
ENSG00000119812	FAM98A	0	6	0.457229
ENSG00000244274	DBNDD2	0	8	0.457238
ENSG00000023572	GLRX2	0	5	0.457283
ENSG00000090316	MAEA	0	6	0.457298
ENSG00000130024	PHF10	0	4	0.457319
ENSG00000092148	HECTD1	1	30	0.457328
ENSG00000137948	BRDT	0	5	0.457482
ENSG00000173581	CCDC106	0	6	0.457612
ENSG00000108010	GLRX3	0	5	0.457625
ENSG00000080166	DCT	0	5	0.457783
ENSG00000040275	SPDL1	0	4	0.45783
ENSG00000120211	INSL4	0	5	0.457851
ENSG00000104823	ECH1	0	6	0.457888
ENSG00000087074	PPP1R15A	0	5	0.457889
ENSG00000251369	ZNF550	0	7	0.457891
ENSG00000151881	TMEM267	0	4	0.457892
ENSG00000171446	KRT27	0	7	0.457899
ENSG00000250565	ATP6V1E2	0	5	0.457999
ENSG00000019169	MARCO	0	6	0.45803
ENSG00000148136	OR13C4	0	7	0.458054
ENSG00000101160	CTSZ	0	6	0.458094
ENSG00000154655	L3MBTL4	0	5	0.458105
ENSG00000144224	UBXN4	0	6	0.458222
ENSG00000143033	MTF2	0	5	0.458254
ENSG00000125492	BARHL1	0	6	0.458258
ENSG00000167333	TRIM68	0	6	0.458362
ENSG00000187531	SIRT7	0	5	0.458514
ENSG00000160808	MYL3	0	5	0.458545
ENSG00000180318	ALX1	0	5	0.458558
ENSG00000172530	BANP	0	4	0.458594
ENSG00000213901	SLC23A3	0	4	0.458626
ENSG00000132855	ANGPTL3	0	6	0.458664
ENSG00000205329	OR6C3	0	5	0.4587
ENSG00000162819	BROX	0	4	0.458726
ENSG00000173588	CEP83	0	6	0.45874
ENSG00000240583	AQP1	0	6	0.458797
ENSG00000165816	VWA2	0	6	0.458853
ENSG00000101413	RPRD1B	0	5	0.459302
ENSG00000166743	ACSM1	0	5	0.45934
ENSG00000178462	TUBAL3	0	7	0.459369
ENSG00000070540	WIPI1	0	7	0.459417
ENSG00000140955	ADAD2	0	6	0.459445
ENSG00000007866	TEAD3	0	6	0.459528
ENSG00000162402	USP24	1	31	0.459541
ENSG00000009413	REV3L	1	31	0.459573
ENSG00000136718	IMP4	0	6	0.459705
ENSG00000154059	IMPACT	0	4	0.459732
ENSG00000203857	HSD3B1	0	5	0.459756
ENSG00000106078	COBL	1	28	0.459778
ENSG00000103653	CSK	0	6	0.459799
ENSG00000168582	CRYGA	0	6	0.459812
ENSG00000078674	PCM1	1	26	0.45982
ENSG00000164746	C7orf57	0	6	0.459827
ENSG00000121351	IAPP	0	5	0.459853
ENSG00000147475	ERLIN2	0	5	0.459903
ENSG00000188883	KLRG2	0	5	0.460095
ENSG00000143578	CREB3L4	0	5	0.460097
ENSG00000068079	IFI35	0	6	0.460099
ENSG00000146282	RARS2	0	4	0.460149
ENSG00000119760	SUPT7L	0	6	0.460358
ENSG00000147905	ZCCHC7	0	6	0.460376
ENSG00000125352	RNF113A	0	5	0.460383
ENSG00000166340	TPP1	0	7	0.460402
ENSG00000118689	FOXO3	0	6	0.460418
ENSG00000197451	HNRNPAB	0	3	0.460503
ENSG00000170231	FABP6	0	6	0.460533
ENSG00000142910	TINAGL1	0	7	0.460553
ENSG00000176953	NFATC2IP	0	6	0.460556
ENSG00000168828	OR13J1	0	6	0.460607
ENSG00000165591	FAAH2	0	6	0.46065
ENSG00000164548	TRA2A	0	5	0.460671
ENSG00000204574	ABCF1	0	7	0.460701
ENSG00000099284	MACROH2A2	0	4	0.460762
ENSG00000110925	CSRNP2	0	5	0.460845
ENSG00000149292	TTC12	0	6	0.460873
ENSG00000172878	METAP1D	0	3	0.460892
ENSG00000129467	ADCY4	0	6	0.46091
ENSG00000118402	ELOVL4	0	6	0.461021
ENSG00000137642	SORL1	1	31	0.461027
ENSG00000132837	DMGDH	0	6	0.46105
ENSG00000065413	ANKRD44	0	5	0.461206
ENSG00000205129	C4orf47	0	6	0.461242
ENSG00000120437	ACAT2	0	5	0.46127
ENSG00000170054	SERPINA9	0	5	0.461321
ENSG00000125864	BFSP1	0	6	0.461357
ENSG00000143891	GALM	0	6	0.461369
ENSG00000180787	ZFP3	0	7	0.461394
ENSG00000186038	HTR3E	0	6	0.461437
ENSG00000165861	ZFYVE1	0	6	0.461466
ENSG00000178222	RNF212	0	6	0.461488
ENSG00000160097	FNDC5	0	4	0.461503
ENSG00000130304	SLC27A1	0	4	0.461582
ENSG00000267534	S1PR2	0	5	0.461624
ENSG00000177034	MTX3	0	6	0.461626
ENSG00000132635	PCED1A	0	7	0.461669
ENSG00000254709	IGLL5	0	5	0.461711
ENSG00000230062	ANKRD66	0	5	0.461731
ENSG00000138356	AOX1	0	10	0.461814
ENSG00000088876	ZNF343	0	6	0.461949
ENSG00000145284	SCD5	0	5	0.461999
ENSG00000138758	SEPTIN11	0	5	0.462071
ENSG00000254598	CSNK2A3	0	5	0.462089
ENSG00000184374	COLEC10	0	7	0.462124
ENSG00000129965	INS-IGF2	0	5	0.462145
ENSG00000039600	SOX30	0	6	0.462186
ENSG00000114993	RTKN	0	7	0.462258
ENSG00000149932	TMEM219	0	6	0.462272
ENSG00000160062	ZBTB8A	0	6	0.462336
ENSG00000203740	METTL11B	0	7	0.462376
ENSG00000170631	ZNF16	0	6	0.462444
ENSG00000130812	ANGPTL6	0	5	0.462563
ENSG00000118600	RXYLT1	0	2	0.46259
ENSG00000152580	IGSF10	1	32	0.462637
ENSG00000198890	PRMT6	0	6	0.462669
ENSG00000156345	CDK20	0	5	0.462672
ENSG00000109790	KLHL5	0	4	0.462728
ENSG00000103064	SLC7A6	0	7	0.462743
ENSG00000105767	CADM4	0	8	0.462764
ENSG00000081760	AACS	0	7	0.462776
ENSG00000132670	PTPRA	0	4	0.46285
ENSG00000090776	EFNB1	0	5	0.462971
ENSG00000105501	SIGLEC5	0	5	0.462989
ENSG00000188334	BSPH1	0	2	0.463032
ENSG00000177054	ZDHHC13	0	6	0.463073
ENSG00000186854	TRABD2A	0	6	0.463083
ENSG00000065833	ME1	0	3	0.463123
ENSG00000137338	PGBD1	0	7	0.463165
ENSG00000168763	CNNM3	0	7	0.463179
ENSG00000081248	CACNA1S	2	57	0.463182
ENSG00000064601	CTSA	0	7	0.463212
ENSG00000092208	GEMIN2	0	6	0.463261
ENSG00000166183	ASPG	0	5	0.463278
ENSG00000159110	IFNAR2	0	8	0.463289
ENSG00000139668	WDFY2	0	7	0.463309
ENSG00000204316	MRPL38	0	7	0.463428
ENSG00000071539	TRIP13	0	7	0.463434
ENSG00000152127	MGAT5	0	7	0.463446
ENSG00000095209	TMEM38B	0	4	0.463478
ENSG00000198089	SFI1	0	6	0.463513
ENSG00000135972	MRPS9	0	7	0.46356
ENSG00000181323	SPEM1	0	3	0.463684
ENSG00000111817	DSE	0	7	0.4637
ENSG00000247077	PGAM5	0	6	0.463894
ENSG00000180739	S1PR5	0	7	0.463917
ENSG00000169738	DCXR	0	7	0.464027
ENSG00000164530	PI16	0	6	0.464067
ENSG00000176273	SLC35G1	0	6	0.464105
ENSG00000147647	DPYS	0	5	0.464107
ENSG00000134057	CCNB1	0	6	0.464186
ENSG00000139287	TPH2	0	6	0.464209
ENSG00000179218	CALR	0	7	0.464229
ENSG00000189144	ZNF573	0	6	0.464258
ENSG00000140367	UBE2Q2	0	7	0.464424
ENSG00000177688	SUMO4	0	5	0.464503
ENSG00000171984	SHLD1	0	7	0.464539
ENSG00000111696	NT5DC3	0	5	0.46454
ENSG00000137135	ARHGEF39	0	6	0.464554
ENSG00000106069	CHN2	0	7	0.464651
ENSG00000108379	WNT3	0	6	0.464653
ENSG00000099875	MKNK2	0	6	0.464659
ENSG00000180708	OR10K2	0	7	0.464663
ENSG00000160791	CCR5	0	6	0.46467
ENSG00000183389	OR56A4	0	6	0.464687
ENSG00000168172	HOOK3	0	7	0.46472
ENSG00000184108	TRIML1	0	7	0.464846
ENSG00000067836	ROGDI	0	5	0.464859
ENSG00000134278	SPIRE1	0	5	0.464885
ENSG00000146729	NIPSNAP2	0	3	0.464896
ENSG00000186184	POLR1D	0	6	0.464921
ENSG00000149499	EML3	0	7	0.465016
ENSG00000047932	GOPC	0	6	0.465085
ENSG00000159248	GJD2	0	6	0.465159
ENSG00000111142	METAP2	0	7	0.465265
ENSG00000154479	CCDC173	0	3	0.465335
ENSG00000002016	RAD52	0	4	0.465348
ENSG00000144161	ZC3H8	0	6	0.465435
ENSG00000172738	TMEM217	0	7	0.465466
ENSG00000141295	SCRN2	0	6	0.465467
ENSG00000124787	RPP40	0	6	0.465524
ENSG00000163293	NIPAL1	0	7	0.465684
ENSG00000122145	TBX22	0	8	0.465732
ENSG00000196233	LCOR	0	6	0.465789
ENSG00000099999	RNF215	0	7	0.465857
ENSG00000176692	FOXC2	0	2	0.465872
ENSG00000079246	XRCC5	0	6	0.465875
ENSG00000175206	NPPA	0	7	0.465885
ENSG00000169006	NTSR2	0	6	0.465911
ENSG00000130035	GALNT8	0	8	0.466012
ENSG00000060566	CREB3L3	0	6	0.46604
ENSG00000133884	DPF2	0	4	0.466085
ENSG00000122194	PLG	0	6	0.466192
ENSG00000037280	FLT4	1	23	0.466215
ENSG00000241697	TMEFF1	0	6	0.46623
ENSG00000138606	SHF	0	7	0.466249
ENSG00000054983	GALC	0	7	0.466252
ENSG00000166900	STX3	0	5	0.466339
ENSG00000075089	ACTR6	0	6	0.466343
ENSG00000123561	SERPINA7	0	5	0.466348
ENSG00000179262	RAD23A	0	7	0.46645
ENSG00000184270	H2AC21	0	5	0.466471
ENSG00000143627	PKLR	0	6	0.466495
ENSG00000198839	ZNF277	0	5	0.466559
ENSG00000187189	TSPYL4	0	5	0.466608
ENSG00000099194	SCD	0	4	0.466615
ENSG00000168397	ATG4B	0	6	0.466626
ENSG00000196981	WDR5B	0	7	0.466706
ENSG00000100320	RBFOX2	0	4	0.46671
ENSG00000104957	CCDC130	0	2	0.466712
ENSG00000172775	PSME3IP1	0	6	0.466727
ENSG00000145975	FAM217A	0	5	0.466786
ENSG00000223802	CERS1	0	6	0.466809
ENSG00000178974	FBXO34	0	6	0.466838
ENSG00000109943	CRTAM	0	6	0.466843
ENSG00000115286	NDUFS7	0	6	0.466993
ENSG00000118298	CA14	0	6	0.467002
ENSG00000167612	ANKRD33	0	7	0.467035
ENSG00000154917	RAB6B	0	7	0.467055
ENSG00000117090	SLAMF1	0	7	0.467223
ENSG00000111897	SERINC1	0	3	0.467254
ENSG00000165046	LETM2	0	6	0.467345
ENSG00000115998	C2orf42	0	6	0.467408
ENSG00000198691	ABCA4	1	35	0.467481
ENSG00000124233	SEMG1	0	5	0.467488
ENSG00000177669	MBOAT4	0	6	0.467504
ENSG00000187997	C17orf99	0	6	0.467551
ENSG00000101938	CHRDL1	0	6	0.467612
ENSG00000143171	RXRG	0	3	0.467627
ENSG00000141696	P3H4	0	7	0.467691
ENSG00000163501	IHH	0	6	0.467701
ENSG00000183605	SFXN4	0	6	0.467736
ENSG00000117226	GBP3	0	5	0.46777
ENSG00000121742	GJB6	0	7	0.467774
ENSG00000128944	KNSTRN	0	6	0.467823
ENSG00000183020	AP2A2	1	31	0.467876
ENSG00000120242	IFNA8	0	6	0.467928
ENSG00000172954	LCLAT1	0	5	0.467934
ENSG00000197951	ZNF71	0	7	0.467949
ENSG00000004468	CD38	0	6	0.467961
ENSG00000164542	KIAA0895	0	6	0.467988
ENSG00000185247	MAGEA11	0	5	0.468013
ENSG00000198798	MAGEB3	0	7	0.468056
ENSG00000141101	NOB1	0	8	0.468092
ENSG00000141977	CIB3	0	2	0.468216
ENSG00000183098	GPC6	0	7	0.468289
ENSG00000080815	PSEN1	0	6	0.468326
ENSG00000164038	SLC9B2	0	6	0.468351
ENSG00000150768	DLAT	0	5	0.468463
ENSG00000182022	CHST15	0	6	0.468469
ENSG00000166343	MSS51	0	3	0.468515
ENSG00000162373	BEND5	0	4	0.468521
ENSG00000164404	GDF9	0	6	0.468538
ENSG00000108788	MLX	0	6	0.468579
ENSG00000071243	ING3	0	5	0.468585
ENSG00000119787	ATL2	0	4	0.468592
ENSG00000101654	RNMT	0	3	0.468659
ENSG00000130348	QRSL1	0	7	0.468731
ENSG00000177189	RPS6KA3	0	5	0.468735
ENSG00000142959	BEST4	0	5	0.468759
ENSG00000162144	CYB561A3	0	6	0.468768
ENSG00000173145	NOC3L	0	7	0.468781
ENSG00000185262	UBALD2	0	9	0.468883
ENSG00000145416	MARCHF1	0	3	0.46892
ENSG00000198721	ECI2	0	7	0.468921
ENSG00000094661	OR1I1	0	6	0.468936
ENSG00000007306	CEACAM7	0	7	0.468946
ENSG00000174015	CBY2	0	5	0.469024
ENSG00000165078	CPA6	0	7	0.469028
ENSG00000144815	NXPE3	0	6	0.469036
ENSG00000167359	OR51I1	0	4	0.469039
ENSG00000151117	TMEM86A	0	4	0.469066
ENSG00000117148	ACTL8	0	6	0.469099
ENSG00000102038	SMARCA1	0	7	0.469296
ENSG00000197928	ZNF677	0	6	0.469381
ENSG00000188811	NHLRC3	0	6	0.469498
ENSG00000177873	ZNF619	0	5	0.46952
ENSG00000155975	VPS37A	0	4	0.469538
ENSG00000133105	RXFP2	0	5	0.469567
ENSG00000100353	EIF3D	0	4	0.469582
ENSG00000106003	LFNG	0	5	0.469644
ENSG00000099804	CDC34	0	5	0.469675
ENSG00000107984	DKK1	0	6	0.469696
ENSG00000135776	ABCB10	0	8	0.470009
ENSG00000197774	EME2	0	6	0.470013
ENSG00000111046	MYF6	0	4	0.470046
ENSG00000166847	DCTN5	0	5	0.470127
ENSG00000064547	LPAR2	0	5	0.470139
ENSG00000188763	FZD9	0	6	0.470217
ENSG00000204237	OXLD1	0	3	0.470306
ENSG00000144843	ADPRH	0	6	0.47044
ENSG00000104872	PIH1D1	0	6	0.470563
ENSG00000140395	WDR61	0	4	0.470568
ENSG00000164125	GASK1B	0	6	0.470587
ENSG00000108061	SHOC2	0	4	0.470682
ENSG00000154252	GAL3ST2	0	7	0.470756
ENSG00000129353	SLC44A2	0	6	0.47091
ENSG00000197651	CCER1	0	4	0.470951
ENSG00000140474	ULK3	0	8	0.470961
ENSG00000185798	WDR53	0	6	0.470987
ENSG00000138587	MNS1	0	6	0.471021
ENSG00000180818	HOXC10	0	6	0.471087
ENSG00000165300	SLITRK5	0	6	0.471152
ENSG00000163217	BMP10	0	7	0.471168
ENSG00000091831	ESR1	0	6	0.471314
ENSG00000143222	UFC1	0	5	0.471365
ENSG00000182013	PNMA8A	0	6	0.471455
ENSG00000062716	VMP1	0	7	0.471537
ENSG00000170515	PA2G4	0	7	0.471598
ENSG00000196228	SULT1C3	0	6	0.471664
ENSG00000167461	RAB8A	0	5	0.471708
ENSG00000144021	CIAO1	0	6	0.471759
ENSG00000106268	NUDT1	0	6	0.471787
ENSG00000072135	PTPN18	0	7	0.471934
ENSG00000101577	LPIN2	0	8	0.471945
ENSG00000104783	KCNN4	0	6	0.472
ENSG00000138593	SECISBP2L	0	7	0.472013
ENSG00000177673	TEX44	0	5	0.472048
ENSG00000163961	RNF168	0	5	0.472057
ENSG00000083720	OXCT1	0	5	0.472237
ENSG00000178467	P4HTM	0	7	0.472272
ENSG00000160145	KALRN	0	58	0.472346
ENSG00000212122	TSSK1B	0	6	0.472358
ENSG00000187398	LUZP2	0	5	0.472424
ENSG00000004059	ARF5	0	4	0.472443
ENSG00000134248	LAMTOR5	0	3	0.472447
ENSG00000177971	IMP3	0	7	0.472565
ENSG00000151962	RBM46	0	5	0.472602
ENSG00000140932	CMTM2	0	5	0.472615
ENSG00000169239	CA5B	0	6	0.472692
ENSG00000173621	LRFN4	0	5	0.472709
ENSG00000068097	HEATR6	0	6	0.472719
ENSG00000188554	NBR1	0	6	0.47274
ENSG00000162076	FLYWCH2	0	5	0.472956
ENSG00000084234	APLP2	0	5	0.472963
ENSG00000167081	PBX3	0	6	0.472967
ENSG00000187689	AMTN	0	5	0.473089
ENSG00000113739	STC2	0	7	0.473113
ENSG00000129515	SNX6	0	6	0.473135
ENSG00000126262	FFAR2	0	5	0.473222
ENSG00000182308	DCAF4L1	0	6	0.473252
ENSG00000000005	TNMD	0	6	0.473286
ENSG00000147256	ARHGAP36	0	5	0.473289
ENSG00000185753	CXorf38	0	5	0.473309
ENSG00000168481	LGI3	0	7	0.473353
ENSG00000179526	SHARPIN	0	6	0.473353
ENSG00000082175	PGR	0	6	0.473356
ENSG00000244474	UGT1A4	0	6	0.473362
ENSG00000106077	ABHD11	0	6	0.473421
ENSG00000100453	GZMB	0	6	0.473434
ENSG00000085760	MTIF2	0	7	0.473448
ENSG00000029639	TFB1M	0	7	0.473504
ENSG00000111358	GTF2H3	0	5	0.473532
ENSG00000160948	VPS28	0	6	0.473537
ENSG00000165006	UBAP1	0	6	0.473571
ENSG00000205359	SLCO6A1	0	6	0.473597
ENSG00000175535	PNLIP	0	6	0.473614
ENSG00000214102	WEE2	0	6	0.473619
ENSG00000120705	ETF1	0	5	0.473629
ENSG00000106006	HOXA6	0	5	0.473645
ENSG00000120137	PANK3	0	1	0.473662
ENSG00000157429	ZNF19	0	6	0.473663
ENSG00000025423	HSD17B6	0	7	0.473729
ENSG00000163746	PLSCR2	0	5	0.473979
ENSG00000008256	CYTH3	0	7	0.474039
ENSG00000198924	DCLRE1A	0	6	0.474066
ENSG00000127955	GNAI1	0	3	0.474159
ENSG00000133731	IMPA1	0	4	0.474251
ENSG00000010327	STAB1	2	57	0.47436
ENSG00000174136	RGMB	0	6	0.474385
ENSG00000183269	OR52E8	0	5	0.474391
ENSG00000168631	MUCL3	0	11	0.474416
ENSG00000198807	PAX9	0	7	0.474552
ENSG00000184281	TSSC4	0	6	0.474562
ENSG00000151694	ADAM17	0	6	0.474576
ENSG00000131910	NR0B2	0	6	0.474677
ENSG00000164744	SUN3	0	8	0.47471
ENSG00000090054	SPTLC1	0	6	0.474745
ENSG00000166987	MBD6	0	6	0.474775
ENSG00000159128	IFNGR2	0	8	0.4748
ENSG00000175183	CSRP2	0	6	0.474818
ENSG00000010322	NISCH	1	32	0.474856
ENSG00000136167	LCP1	0	7	0.474877
ENSG00000114631	PODXL2	0	7	0.475028
ENSG00000105552	BCAT2	0	6	0.475029
ENSG00000152952	PLOD2	0	10	0.475054
ENSG00000064102	INTS13	0	6	0.475112
ENSG00000175161	CADM2	0	6	0.475145
ENSG00000144649	GASK1A	0	5	0.475147
ENSG00000123473	STIL	0	11	0.475176
ENSG00000120690	ELF1	0	6	0.475356
ENSG00000103187	COTL1	0	8	0.475357
ENSG00000062725	APPBP2	0	7	0.47543
ENSG00000176170	SPHK1	0	2	0.475498
ENSG00000134222	PSRC1	0	6	0.475502
ENSG00000158092	NCK1	0	6	0.475527
ENSG00000181026	AEN	0	6	0.475552
ENSG00000152229	PSTPIP2	0	6	0.475554
ENSG00000159884	CCDC107	0	6	0.475566
ENSG00000166676	TVP23A	0	6	0.475595
ENSG00000171431	KRT20	0	6	0.475605
ENSG00000137648	TMPRSS4	0	6	0.475674
ENSG00000136449	MYCBPAP	0	8	0.475691
ENSG00000117016	RIMS3	0	5	0.47571
ENSG00000172915	NBEA	1	26	0.475714
ENSG00000174606	ANGEL2	0	6	0.475816
ENSG00000092931	MFSD11	0	5	0.475827
ENSG00000182950	ODF3L1	0	6	0.475839
ENSG00000175806	MSRA	0	5	0.475898
ENSG00000119004	CYP20A1	0	6	0.475965
ENSG00000145248	SLC10A4	0	8	0.476093
ENSG00000113272	THG1L	0	7	0.476103
ENSG00000125503	PPP1R12C	0	6	0.476106
ENSG00000172830	SSH3	0	6	0.476109
ENSG00000076067	RBMS2	0	7	0.476144
ENSG00000171346	KRT15	0	6	0.476203
ENSG00000003249	DBNDD1	0	5	0.476218
ENSG00000173653	RCE1	0	6	0.476267
ENSG00000179059	ZFP42	0	6	0.476299
ENSG00000150977	RILPL2	0	7	0.476318
ENSG00000107099	DOCK8	1	28	0.476375
ENSG00000155393	HEATR3	0	7	0.476422
ENSG00000106066	CPVL	0	4	0.476503
ENSG00000153802	TMPRSS11D	0	6	0.476519
ENSG00000149084	HSD17B12	0	6	0.476551
ENSG00000138796	HADH	0	5	0.47657
ENSG00000176624	MEX3C	0	5	0.476643
ENSG00000102003	SYP	0	5	0.476791
ENSG00000041880	PARP3	0	9	0.476875
ENSG00000164237	CMBL	0	5	0.476876
ENSG00000072954	TMEM38A	0	5	0.477041
ENSG00000235711	ANKRD34C	0	7	0.477058
ENSG00000119396	RAB14	0	4	0.477075
ENSG00000101986	ABCD1	0	2	0.477205
ENSG00000066044	ELAVL1	0	10	0.47721
ENSG00000183780	SLC35F3	0	5	0.477291
ENSG00000158525	CPA5	0	5	0.477305
ENSG00000171365	CLCN5	0	7	0.477308
ENSG00000132716	DCAF8	0	7	0.477394
ENSG00000140522	RLBP1	0	5	0.477464
ENSG00000145349	CAMK2D	0	6	0.477478
ENSG00000175591	P2RY2	0	7	0.477483
ENSG00000132881	CPLANE2	0	4	0.477567
ENSG00000157570	TSPAN18	0	7	0.477573
ENSG00000043514	TRIT1	0	2	0.477621
ENSG00000186081	KRT5	0	7	0.477679
ENSG00000172602	RND1	0	4	0.477685
ENSG00000167315	ACAA2	0	6	0.477716
ENSG00000172464	OR5AP2	0	5	0.477719
ENSG00000256061	DNAAF4	0	8	0.477791
ENSG00000111880	RNGTT	0	7	0.477798
ENSG00000124164	VAPB	0	6	0.477821
ENSG00000267680	ZNF224	0	6	0.477887
ENSG00000124766	SOX4	0	6	0.477918
ENSG00000089902	RCOR1	0	7	0.477933
ENSG00000132622	HSPA12B	0	5	0.478039
ENSG00000109205	ODAM	0	7	0.478062
ENSG00000125266	EFNB2	0	4	0.478121
ENSG00000128245	YWHAH	0	6	0.478147
ENSG00000072803	FBXW11	0	7	0.478201
ENSG00000179889	PDXDC1	0	6	0.478232
ENSG00000149182	ARFGAP2	0	5	0.478252
ENSG00000159409	CELF3	0	5	0.478303
ENSG00000137154	RPS6	0	7	0.478326
ENSG00000014919	COX15	0	5	0.478407
ENSG00000110060	PUS3	0	8	0.478441
ENSG00000155827	RNF20	0	6	0.478458
ENSG00000259431	THTPA	0	5	0.47848
ENSG00000085274	MYNN	0	6	0.478493
ENSG00000000457	SCYL3	0	7	0.478495
ENSG00000120262	CCDC170	0	6	0.478498
ENSG00000112624	BICRAL	0	7	0.478518
ENSG00000103241	FOXF1	0	4	0.478523
ENSG00000148386	LCN9	0	5	0.478561
ENSG00000174516	PELI3	0	6	0.478588
ENSG00000186283	TOR3A	0	6	0.478619
ENSG00000102878	HSF4	0	7	0.478628
ENSG00000075415	SLC25A3	0	6	0.478691
ENSG00000004455	AK2	0	6	0.478748
ENSG00000196954	CASP4	0	4	0.479011
ENSG00000145321	GC	0	3	0.479152
ENSG00000135637	CCDC142	0	7	0.479194
ENSG00000103248	MTHFSD	0	7	0.479197
ENSG00000106462	EZH2	0	7	0.479234
ENSG00000196535	MYO18A	1	31	0.479474
ENSG00000113100	CDH9	0	6	0.479501
ENSG00000114200	BCHE	0	7	0.479541
ENSG00000177225	GATD1	0	6	0.479613
ENSG00000164485	IL22RA2	0	5	0.479639
ENSG00000108309	RUNDC3A	0	4	0.479643
ENSG00000137478	FCHSD2	0	6	0.479646
ENSG00000156009	MAGEA8	0	6	0.479682
ENSG00000143845	ETNK2	0	6	0.479747
ENSG00000116273	PHF13	0	6	0.479834
ENSG00000157680	DGKI	0	6	0.479908
ENSG00000181092	ADIPOQ	0	7	0.479908
ENSG00000143341	HMCN1	2	67	0.479914
ENSG00000163686	ABHD6	0	7	0.479919
ENSG00000132170	PPARG	0	6	0.47992
ENSG00000125944	HNRNPR	0	5	0.47993
ENSG00000125931	CITED1	0	6	0.48006
ENSG00000120798	NR2C1	0	6	0.480068
ENSG00000162399	BSND	0	6	0.480211
ENSG00000166411	IDH3A	0	5	0.480252
ENSG00000167549	CORO6	0	6	0.480268
ENSG00000070526	ST6GALNAC1	0	7	0.480357
ENSG00000169621	APLF	0	5	0.480447
ENSG00000170561	IRX2	0	6	0.480517
ENSG00000137878	GCOM1	0	7	0.48057
ENSG00000130856	ZNF236	0	41	0.480707
ENSG00000115183	TANC1	0	45	0.480794
ENSG00000177125	ZBTB34	0	6	0.480803
ENSG00000177182	CLVS1	0	6	0.480835
ENSG00000131019	ULBP3	0	5	0.48088
ENSG00000163933	RFT1	0	7	0.480909
ENSG00000132872	SYT4	0	8	0.480983
ENSG00000173275	ZNF449	0	5	0.480985
ENSG00000137842	TMEM62	0	5	0.481007
ENSG00000185442	FAM174B	0	6	0.481027
ENSG00000106628	POLD2	0	6	0.481037
ENSG00000108556	CHRNE	0	6	0.481039
ENSG00000101246	ARFRP1	0	5	0.481059
ENSG00000165113	GKAP1	0	7	0.481089
ENSG00000069431	ABCC9	1	33	0.481131
ENSG00000171262	FAM98B	0	5	0.481149
ENSG00000160593	JAML	0	6	0.481205
ENSG00000106341	PPP1R17	0	7	0.481294
ENSG00000110074	FOXRED1	0	8	0.481338
ENSG00000068745	IP6K2	0	6	0.48141
ENSG00000134802	SLC43A3	0	8	0.481437
ENSG00000163507	CIP2A	0	6	0.481455
ENSG00000151615	POU4F2	0	7	0.481516
ENSG00000174579	MSL2	0	6	0.481547
ENSG00000166263	STXBP4	0	5	0.481619
ENSG00000079557	AFM	0	7	0.481625
ENSG00000175485	OR52W1	0	7	0.481635
ENSG00000110628	SLC22A18	0	6	0.481649
ENSG00000162782	TDRD5	0	8	0.481659
ENSG00000181773	GPR3	0	6	0.481666
ENSG00000065457	ADAT1	0	7	0.481702
ENSG00000167104	BPIFB6	0	8	0.48172
ENSG00000143612	C1orf43	0	5	0.481797
ENSG00000175691	ZNF77	0	7	0.481875
ENSG00000198964	SGMS1	0	5	0.48188
ENSG00000150636	CCDC102B	0	3	0.481912
ENSG00000180801	ARSJ	0	5	0.481922
ENSG00000160746	ANO10	0	6	0.481958
ENSG00000118491	ZC2HC1B	0	5	0.48197
ENSG00000163075	CFAP221	0	6	0.482106
ENSG00000141337	ARSG	0	7	0.482138
ENSG00000107625	DDX50	0	6	0.482244
ENSG00000163291	PAQR3	0	6	0.482304
ENSG00000158467	AHCYL2	0	7	0.482347
ENSG00000166598	HSP90B1	0	7	0.482378
ENSG00000174225	ARL13A	0	6	0.482409
ENSG00000089163	SIRT4	0	5	0.48245
ENSG00000198276	UCKL1	0	8	0.482509
ENSG00000156096	UGT2B4	0	6	0.482522
ENSG00000166959	MS4A8	0	6	0.482565
ENSG00000188001	TPRG1	0	7	0.482596
ENSG00000139998	RAB15	0	4	0.482604
ENSG00000178021	TSPYL6	0	6	0.482623
ENSG00000079393	DUSP13	0	7	0.482725
ENSG00000145309	CABS1	0	7	0.482746
ENSG00000166049	PASD1	0	7	0.48276
ENSG00000198171	DDRGK1	0	6	0.48277
ENSG00000168148	H3-4	0	6	0.48278
ENSG00000154783	FGD5	0	7	0.482785
ENSG00000170876	TMEM43	0	6	0.482816
ENSG00000125877	ITPA	0	7	0.482919
ENSG00000021461	CYP3A43	0	2	0.482934
ENSG00000100036	SLC35E4	0	7	0.482941
ENSG00000243509	TNFRSF6B	0	6	0.482991
ENSG00000124678	TCP11	0	6	0.482994
ENSG00000135336	ORC3	0	6	0.482999
ENSG00000118004	COLEC11	0	7	0.483051
ENSG00000123685	BATF3	0	5	0.483098
ENSG00000131591	C1orf159	0	7	0.483215
ENSG00000112559	MDFI	0	6	0.483263
ENSG00000132680	KHDC4	0	8	0.483294
ENSG00000108828	VAT1	0	5	0.483295
ENSG00000254834	OR5M10	0	5	0.483365
ENSG00000110721	CHKA	0	3	0.483393
ENSG00000176253	OR4K13	0	2	0.483394
ENSG00000173928	SWSAP1	0	6	0.483425
ENSG00000198963	RORB	0	6	0.483463
ENSG00000198039	ZNF273	0	6	0.483496
ENSG00000143811	PYCR2	0	8	0.483521
ENSG00000174672	BRSK2	1	24	0.483548
ENSG00000132294	EFR3A	0	7	0.48356
ENSG00000005486	RHBDD2	0	5	0.483616
ENSG00000100462	PRMT5	0	5	0.483623
ENSG00000146021	KLHL3	0	7	0.483674
ENSG00000168928	CTRB2	0	4	0.483692
ENSG00000040731	CDH10	0	8	0.483701
ENSG00000126858	RHOT1	0	5	0.483827
ENSG00000186732	MPPED1	0	8	0.483879
ENSG00000072041	SLC6A15	0	5	0.48412
ENSG00000146955	RAB19	0	7	0.484242
ENSG00000100242	SUN2	0	6	0.484321
ENSG00000177174	OR14C36	0	6	0.484353
ENSG00000107819	SFXN3	0	7	0.484356
ENSG00000215883	CYB5RL	0	5	0.484597
ENSG00000165061	ZMAT4	0	7	0.484663
ENSG00000185264	TEX33	0	6	0.484713
ENSG00000163082	SGPP2	0	5	0.48472
ENSG00000132185	FCRLA	0	7	0.484734
ENSG00000130340	SNX9	0	7	0.484751
ENSG00000166189	HPS6	0	10	0.484751
ENSG00000179055	OR13D1	0	6	0.48476
ENSG00000171700	RGS19	0	5	0.484839
ENSG00000255833	TIFAB	0	6	0.484908
ENSG00000107874	CUEDC2	0	5	0.484924
ENSG00000105610	KLF1	0	6	0.484979
ENSG00000115756	HPCAL1	0	6	0.485019
ENSG00000177733	HNRNPA0	0	6	0.485026
ENSG00000168066	SF1	0	8	0.485145
ENSG00000136754	ABI1	0	5	0.485166
ENSG00000156049	GNA14	0	6	0.485207
ENSG00000007933	FMO3	0	6	0.485308
ENSG00000136695	IL36RN	0	5	0.485328
ENSG00000198876	DCAF12	0	7	0.485363
ENSG00000029534	ANK1	1	36	0.485367
ENSG00000213186	TRIM59	0	6	0.4854
ENSG00000175143	OR2T1	0	6	0.485403
ENSG00000135517	MIP	0	7	0.48545
ENSG00000184194	GPR173	0	5	0.48548
ENSG00000135677	GNS	0	6	0.485501
ENSG00000164442	CITED2	0	3	0.485523
ENSG00000049192	ADAMTS6	0	7	0.485614
ENSG00000149357	LAMTOR1	0	5	0.485715
ENSG00000126247	CAPNS1	0	6	0.485792
ENSG00000169764	UGP2	0	8	0.485845
ENSG00000196611	MMP1	0	6	0.485932
ENSG00000175697	GPR156	0	7	0.485955
ENSG00000151914	DST	2	70	0.48597
ENSG00000176974	SHMT1	0	7	0.485971
ENSG00000196876	SCN8A	1	36	0.485994
ENSG00000064545	TMEM161A	0	7	0.486015
ENSG00000059691	GATB	0	7	0.486183
ENSG00000115474	KCNJ13	0	4	0.486228
ENSG00000151611	MMAA	0	6	0.486233
ENSG00000167565	SERTAD3	0	6	0.486344
ENSG00000166507	NDST2	0	6	0.486446
ENSG00000105696	TMEM59L	0	7	0.486629
ENSG00000173825	TIGD3	0	5	0.486655
ENSG00000204356	NELFE	0	6	0.486728
ENSG00000116329	OPRD1	0	7	0.486975
ENSG00000099364	FBXL19	0	4	0.486991
ENSG00000163701	IL17RE	0	6	0.487005
ENSG00000125337	KIF25	0	8	0.487015
ENSG00000100578	KIAA0586	0	6	0.487038
ENSG00000196867	ZFP28	0	7	0.487156
ENSG00000113327	GABRG2	0	8	0.487163
ENSG00000188266	HYKK	0	3	0.487227
ENSG00000162613	FUBP1	0	6	0.487245
ENSG00000095713	CRTAC1	0	9	0.487293
ENSG00000197471	SPN	0	7	0.487294
ENSG00000170248	PDCD6IP	0	5	0.487403
ENSG00000162073	PAQR4	0	6	0.487466
ENSG00000185019	UBOX5	0	6	0.487496
ENSG00000131966	ACTR10	0	7	0.487609
ENSG00000173338	KCNK7	0	6	0.487632
ENSG00000141582	CBX4	0	6	0.487635
ENSG00000121039	RDH10	0	2	0.487656
ENSG00000116882	HAO2	0	7	0.487776
ENSG00000161544	CYGB	0	6	0.487891
ENSG00000188739	RBM34	0	6	0.487898
ENSG00000097096	SYDE2	0	5	0.48792
ENSG00000134982	APC	0	42	0.487935
ENSG00000186814	ZSCAN30	0	7	0.48802
ENSG00000102908	NFAT5	0	7	0.488092
ENSG00000164904	ALDH7A1	0	7	0.488199
ENSG00000005448	WDR54	0	8	0.488249
ENSG00000147454	SLC25A37	0	6	0.488272
ENSG00000173406	DAB1	0	8	0.488402
ENSG00000137509	PRCP	0	7	0.488414
ENSG00000135040	NAA35	0	7	0.48852
ENSG00000143889	HNRNPLL	0	6	0.488523
ENSG00000016082	ISL1	0	5	0.488524
ENSG00000197006	METTL9	0	7	0.488529
ENSG00000177706	FAM20C	0	5	0.488562
ENSG00000035862	TIMP2	0	6	0.488622
ENSG00000083454	P2RX5	0	7	0.488626
ENSG00000114354	TFG	0	6	0.488671
ENSG00000257008	GPR142	0	7	0.488693
ENSG00000198743	SLC5A3	0	12	0.488761
ENSG00000133454	MYO18B	1	38	0.488785
ENSG00000165694	FRMD7	0	6	0.488858
ENSG00000121691	CAT	0	5	0.488863
ENSG00000136052	SLC41A2	0	7	0.488863
ENSG00000175471	MCTP1	0	6	0.488993
ENSG00000167526	RPL13	0	7	0.489126
ENSG00000239713	APOBEC3G	0	5	0.489221
ENSG00000134627	PIWIL4	0	7	0.48924
ENSG00000128710	HOXD10	0	6	0.489327
ENSG00000176225	RTTN	1	33	0.489333
ENSG00000163738	MTHFD2L	0	7	0.489339
ENSG00000120159	CAAP1	0	5	0.489365
ENSG00000177103	DSCAML1	0	48	0.489411
ENSG00000100949	RABGGTA	0	7	0.489444
ENSG00000181392	SYNE4	0	6	0.48948
ENSG00000116954	RRAGC	0	6	0.489527
ENSG00000145743	FBXL17	0	7	0.489588
ENSG00000141314	RHBDL3	0	6	0.489624
ENSG00000198028	ZNF560	0	6	0.489685
ENSG00000198728	LDB1	0	4	0.489724
ENSG00000166321	NUDT13	0	6	0.489803
ENSG00000215012	RTL10	0	5	0.48981
ENSG00000143498	TAF1A	0	7	0.489831
ENSG00000203972	GLYATL3	0	5	0.489865
ENSG00000172215	CXCR6	0	4	0.489876
ENSG00000167825	OR5I1	0	7	0.489903
ENSG00000173809	TDRD12	0	7	0.489938
ENSG00000166439	RNF169	0	6	0.490049
ENSG00000162526	TSSK3	0	6	0.490152
ENSG00000186115	CYP4F2	0	7	0.490153
ENSG00000130244	FAM98C	0	4	0.490159
ENSG00000196119	OR8A1	0	6	0.490223
ENSG00000142512	SIGLEC10	0	6	0.490316
ENSG00000069966	GNB5	0	6	0.490354
ENSG00000170549	IRX1	0	6	0.490355
ENSG00000196378	ZNF34	0	7	0.490373
ENSG00000115255	REEP6	0	2	0.490387
ENSG00000110092	CCND1	0	5	0.490388
ENSG00000042286	AIFM2	0	7	0.490402
ENSG00000151240	DIP2C	1	36	0.49041
ENSG00000146038	DCDC2	0	9	0.49047
ENSG00000102678	FGF9	0	6	0.490511
ENSG00000128524	ATP6V1F	0	7	0.490557
ENSG00000213463	SYNJ2BP	0	5	0.490585
ENSG00000102385	DRP2	0	6	0.490599
ENSG00000172493	AFF1	1	38	0.490612
ENSG00000175110	MRPS22	0	5	0.490613
ENSG00000039537	C6	0	7	0.490632
ENSG00000102738	MRPS31	0	6	0.490672
ENSG00000187682	ERAS	0	7	0.490718
ENSG00000163064	EN1	0	6	0.490725
ENSG00000147912	FBXO10	0	10	0.49081
ENSG00000130234	ACE2	0	7	0.491001
ENSG00000124357	NAGK	0	6	0.491106
ENSG00000121797	CCRL2	0	6	0.491113
ENSG00000174279	EVX2	0	3	0.491158
ENSG00000182199	SHMT2	0	7	0.491168
ENSG00000203896	LIME1	0	4	0.491244
ENSG00000130517	PGPEP1	0	7	0.491291
ENSG00000104365	IKBKB	0	7	0.491424
ENSG00000152465	NMT2	0	7	0.491426
ENSG00000166396	SERPINB7	0	7	0.491497
ENSG00000212864	RNF208	0	7	0.491516
ENSG00000183644	HOATZ	0	7	0.491531
ENSG00000177051	FBXO46	0	7	0.491549
ENSG00000127804	METTL16	0	7	0.491572
ENSG00000149742	SLC22A9	0	7	0.491599
ENSG00000176485	PLAAT3	0	6	0.49161
ENSG00000176601	MAP3K19	0	9	0.491624
ENSG00000104381	GDAP1	0	6	0.491679
ENSG00000165181	SHOC1	0	10	0.491862
ENSG00000038002	AGA	0	4	0.491957
ENSG00000196263	ZNF471	0	8	0.491964
ENSG00000204851	PNMA8B	0	5	0.491991
ENSG00000108773	KAT2A	0	6	0.491995
ENSG00000171953	ATPAF2	0	5	0.492005
ENSG00000166603	MC4R	0	6	0.492081
ENSG00000105229	PIAS4	0	8	0.492082
ENSG00000241973	PI4KA	0	44	0.492098
ENSG00000186795	KCNK18	0	6	0.492177
ENSG00000074356	NCBP3	0	5	0.492214
ENSG00000178385	PLEKHM3	0	6	0.492223
ENSG00000141741	MIEN1	0	5	0.492385
ENSG00000105176	URI1	0	7	0.492481
ENSG00000112079	STK38	0	7	0.49264
ENSG00000196776	CD47	0	7	0.492673
ENSG00000188782	CATSPER4	0	6	0.492699
ENSG00000135900	MRPL44	0	6	0.492721
ENSG00000126603	GLIS2	0	5	0.492734
ENSG00000164039	BDH2	0	4	0.492783
ENSG00000185880	TRIM69	0	7	0.492819
ENSG00000257365	FNTB	0	6	0.492841
ENSG00000113384	GOLPH3	0	2	0.492855
ENSG00000097046	CDC7	0	6	0.49301
ENSG00000197362	ZNF786	0	7	0.493024
ENSG00000119782	FKBP1B	0	5	0.493162
ENSG00000136381	IREB2	0	8	0.493233
ENSG00000110429	FBXO3	0	5	0.493254
ENSG00000167766	ZNF83	0	3	0.493305
ENSG00000060971	ACAA1	0	7	0.493334
ENSG00000126351	THRA	0	6	0.493428
ENSG00000107954	NEURL1	0	6	0.493454
ENSG00000213022	KLK9	0	5	0.493519
ENSG00000100138	SNU13	0	6	0.493682
ENSG00000186446	ZNF501	0	7	0.493699
ENSG00000131737	KRT34	0	6	0.493704
ENSG00000163902	RPN1	0	6	0.49371
ENSG00000114742	WDR48	0	7	0.493715
ENSG00000113194	FAF2	0	5	0.493745
ENSG00000144036	EXOC6B	0	5	0.49375
ENSG00000151364	KCTD14	0	7	0.493772
ENSG00000186567	CEACAM19	0	6	0.493848
ENSG00000146166	LGSN	0	7	0.493848
ENSG00000162695	SLC30A7	0	6	0.493855
ENSG00000102572	STK24	0	7	0.493878
ENSG00000204539	CDSN	0	7	0.493906
ENSG00000143816	WNT9A	0	9	0.493931
ENSG00000182938	OTOP3	0	8	0.493974
ENSG00000102230	PCYT1B	0	7	0.494004
ENSG00000068308	OTUD5	0	6	0.494085
ENSG00000137090	DMRT1	0	6	0.494098
ENSG00000169446	MMGT1	0	2	0.494159
ENSG00000177105	RHOG	0	7	0.494201
ENSG00000132517	SLC52A1	0	4	0.494246
ENSG00000165188	RNF183	0	6	0.494264
ENSG00000101782	RIOK3	0	6	0.494274
ENSG00000196700	ZNF512B	1	29	0.494306
ENSG00000135902	CHRND	0	8	0.494334
ENSG00000186272	ZNF17	0	7	0.494401
ENSG00000184925	LCN12	0	7	0.494401
ENSG00000182492	BGN	0	7	0.494463
ENSG00000185627	PSMD13	0	7	0.494513
ENSG00000139547	RDH16	0	7	0.494534
ENSG00000154065	ANKRD29	0	7	0.494541
ENSG00000176842	IRX5	0	7	0.494572
ENSG00000143536	CRNN	0	8	0.494597
ENSG00000175662	TOM1L2	0	7	0.494607
ENSG00000167103	PIP5KL1	0	7	0.49462
ENSG00000205078	SYCE1L	0	5	0.49464
ENSG00000185818	NAT8L	0	7	0.494726
ENSG00000151923	TIAL1	0	5	0.494829
ENSG00000103175	WFDC1	0	5	0.494859
ENSG00000165782	PIP4P1	0	2	0.494873
ENSG00000106144	CASP2	0	6	0.494913
ENSG00000043355	ZIC2	0	6	0.494925
ENSG00000121931	LRIF1	0	8	0.494951
ENSG00000172888	ZNF621	0	6	0.495031
ENSG00000135521	LTV1	0	4	0.495085
ENSG00000160233	LRRC3	0	6	0.495104
ENSG00000197376		0	6	0.495132
ENSG00000167264	DUS2	0	7	0.495154
ENSG00000184166	OR1D2	0	5	0.495301
ENSG00000058804	NDC1	0	7	0.495309
ENSG00000085117	CD82	0	7	0.49534
ENSG00000104267	CA2	0	6	0.495381
ENSG00000143061	IGSF3	0	7	0.4954
ENSG00000142528	ZNF473	0	7	0.495421
ENSG00000133641	C12orf29	0	6	0.495469
ENSG00000124802	EEF1E1	0	6	0.495511
ENSG00000165660	ABRAXAS2	0	6	0.495534
ENSG00000125508	SRMS	0	8	0.495593
ENSG00000153266	FEZF2	0	6	0.495621
ENSG00000173821	RNF213	1	117	0.49567
ENSG00000185386	MAPK11	0	6	0.495673
ENSG00000204548	DEFB121	0	6	0.495679
ENSG00000183111	ARHGEF37	0	6	0.4957
ENSG00000174804	FZD4	0	5	0.495814
ENSG00000138594	TMOD3	0	6	0.495818
ENSG00000135898	GPR55	0	7	0.495886
ENSG00000168701	TMEM208	0	6	0.495891
ENSG00000136267	DGKB	0	5	0.495921
ENSG00000101972	STAG2	0	7	0.495993
ENSG00000163444	TMEM183A	0	6	0.496036
ENSG00000141040	ZNF287	0	7	0.49605
ENSG00000012211	PRICKLE3	0	6	0.496112
ENSG00000135838	NPL	0	6	0.496142
ENSG00000006530	AGK	0	6	0.496163
ENSG00000254772	EEF1G	0	5	0.496219
ENSG00000104611	SH2D4A	0	6	0.496284
ENSG00000177558	FAM187B	0	6	0.496301
ENSG00000105877	DNAH11	0	56	0.496345
ENSG00000138381	ASNSD1	0	9	0.496361
ENSG00000049618	ARID1B	0	39	0.496364
ENSG00000072864	NDE1	0	8	0.496581
ENSG00000185231	MC2R	0	5	0.496654
ENSG00000171148	TADA3	0	6	0.496656
ENSG00000100243	CYB5R3	0	8	0.496673
ENSG00000174106	LEMD3	0	7	0.496774
ENSG00000147432	CHRNB3	0	6	0.496814
ENSG00000046647	GEMIN8	0	5	0.496893
ENSG00000172361	CFAP53	0	3	0.496927
ENSG00000102007	PLP2	0	6	0.496973
ENSG00000114796	KLHL24	0	7	0.496997
ENSG00000105819	PMPCB	0	6	0.497023
ENSG00000131351	HAUS8	0	7	0.497086
ENSG00000015285	WAS	0	6	0.497093
ENSG00000127472	PLA2G5	0	7	0.497094
ENSG00000076662	ICAM3	0	7	0.497115
ENSG00000178177	LCORL	0	5	0.497153
ENSG00000104879	CKM	0	7	0.497191
ENSG00000115239	ASB3	0	6	0.49731
ENSG00000135452	TSPAN31	0	8	0.497346
ENSG00000164011	ZNF691	0	8	0.497351
ENSG00000156052	GNAQ	0	6	0.497419
ENSG00000162511	LAPTM5	0	8	0.497429
ENSG00000092108	SCFD1	0	5	0.49743
ENSG00000172175	MALT1	0	7	0.497449
ENSG00000087263	OGFOD1	0	6	0.497583
ENSG00000182070	OR52A1	0	7	0.497756
ENSG00000008516	MMP25	0	9	0.497784
ENSG00000169306	IL1RAPL1	0	6	0.4978
ENSG00000086758	HUWE1	0	45	0.49784
ENSG00000069329	VPS35	0	5	0.497846
ENSG00000167384	ZNF180	0	7	0.497958
ENSG00000144230	GPR17	0	4	0.498113
ENSG00000114395	CYB561D2	0	5	0.498183
ENSG00000075711	DLG1	0	10	0.498184
ENSG00000079263	SP140	0	6	0.498207
ENSG00000102595	UGGT2	0	9	0.498342
ENSG00000163071	SPATA18	0	8	0.498404
ENSG00000161405	IKZF3	0	5	0.498516
ENSG00000253305	PCDHGB6	0	6	0.498624
ENSG00000148218	ALAD	0	7	0.498668
ENSG00000158516	CPA2	0	6	0.498683
ENSG00000162777	DENND2D	0	8	0.498684
ENSG00000130948	HSD17B3	0	6	0.498709
ENSG00000237440	ZNF737	0	8	0.498778
ENSG00000121653	MAPK8IP1	0	8	0.498932
ENSG00000137996	RTCA	0	7	0.49894
ENSG00000066322	ELOVL1	0	6	0.499028
ENSG00000197324	LRP10	0	8	0.499097
ENSG00000196242	OR2C3	0	8	0.499115
ENSG00000178233	TMEM151B	0	7	0.49915
ENSG00000197548	ATG7	0	5	0.499154
ENSG00000106100	NOD1	0	8	0.499157
ENSG00000110436	SLC1A2	0	7	0.499179
ENSG00000203965	EFCAB7	0	5	0.499317
ENSG00000236320	SLFN14	0	4	0.499323
ENSG00000265817	FSBP	0	6	0.499408
ENSG00000188747	NOXA1	0	5	0.499423
ENSG00000139835	GRTP1	0	8	0.499424
ENSG00000134330	IAH1	0	8	0.499556
ENSG00000186318	BACE1	0	6	0.499688
ENSG00000203780	FANK1	0	6	0.499719
ENSG00000106344	RBM28	0	7	0.499776
ENSG00000161999	JMJD8	0	6	0.499818
ENSG00000167165	UGT1A6	0	4	0.499923
ENSG00000187037	GPR141	0	8	0.499968
ENSG00000243710	CFAP57	0	6	0.500031
ENSG00000106638	TBL2	0	6	0.500114
ENSG00000165182	CXorf58	0	7	0.500137
ENSG00000221968	FADS3	0	8	0.500138
ENSG00000155886	SLC24A2	0	7	0.500154
ENSG00000135913	USP37	0	7	0.500162
ENSG00000187513	GJA4	0	7	0.500266
ENSG00000244588	RAD21L1	0	7	0.500274
ENSG00000134874	DZIP1	0	9	0.50032
ENSG00000128923	MINDY2	0	7	0.500353
ENSG00000184719	RNLS	0	8	0.500442
ENSG00000141294	LRRC46	0	6	0.500772
ENSG00000088833	NSFL1C	0	5	0.500793
ENSG00000174640	SLCO2A1	0	6	0.500834
ENSG00000161609	KASH5	0	6	0.500946
ENSG00000198208	RPS6KL1	0	6	0.501006
ENSG00000149476	TKFC	0	7	0.501014
ENSG00000198715	GLMP	0	10	0.501042
ENSG00000170889	RPS9	0	8	0.501042
ENSG00000176182	MYPOP	0	7	0.501182
ENSG00000197429	IPP	0	7	0.501234
ENSG00000132153	DHX30	1	39	0.501244
ENSG00000136535	TBR1	0	6	0.501254
ENSG00000174684	B4GAT1	0	7	0.501295
ENSG00000168310	IRF2	0	7	0.501347
ENSG00000141401	IMPA2	0	9	0.501387
ENSG00000186812	ZNF397	0	7	0.501534
ENSG00000198780	FAM169A	0	5	0.501549
ENSG00000183337	BCOR	1	36	0.501556
ENSG00000135272	MDFIC	0	4	0.501602
ENSG00000149136	SSRP1	0	6	0.50163
ENSG00000186143	PRR30	0	5	0.501738
ENSG00000172500	FIBP	0	7	0.501738
ENSG00000135919	SERPINE2	0	8	0.50175
ENSG00000111405	ENDOU	0	7	0.50183
ENSG00000171873	ADRA1D	0	6	0.501854
ENSG00000149452	SLC22A8	0	7	0.50199
ENSG00000166069	TMCO5A	0	8	0.502032
ENSG00000177025	C19orf18	0	6	0.502063
ENSG00000105722	ERF	0	8	0.502065
ENSG00000143318	CASQ1	0	9	0.502071
ENSG00000158406	H4C8	0	7	0.502084
ENSG00000149273	RPS3	0	7	0.502086
ENSG00000021488	SLC7A9	0	8	0.502252
ENSG00000154975	CA10	0	6	0.502258
ENSG00000167536	DHRS13	0	8	0.502276
ENSG00000129675	ARHGEF6	0	6	0.502281
ENSG00000151729	SLC25A4	0	6	0.502291
ENSG00000101213	PTK6	0	8	0.502325
ENSG00000160633	SAFB	0	9	0.502516
ENSG00000162975	KCNF1	0	7	0.502522
ENSG00000136297	MMD2	0	6	0.502593
ENSG00000144048	DUSP11	0	5	0.502605
ENSG00000163491	NEK10	0	7	0.502651
ENSG00000182866	LCK	0	9	0.502723
ENSG00000171109	MFN1	0	7	0.502728
ENSG00000063176	SPHK2	0	7	0.502758
ENSG00000135220	UGT2A3	0	7	0.502794
ENSG00000120210	INSL6	0	6	0.502915
ENSG00000165280	VCP	0	8	0.502925
ENSG00000188404	SELL	0	4	0.502966
ENSG00000115275	MOGS	0	7	0.503006
ENSG00000169189	NSMCE1	0	5	0.503028
ENSG00000180901	KCTD2	0	6	0.503032
ENSG00000160439	RDH13	0	8	0.503063
ENSG00000181036	FCRL6	0	5	0.503073
ENSG00000115361	ACADL	0	7	0.503142
ENSG00000180532	ZSCAN4	0	6	0.503197
ENSG00000103852	TTC23	0	7	0.503204
ENSG00000144736	SHQ1	0	7	0.503232
ENSG00000069345	DNAJA2	0	6	0.503247
ENSG00000136404	TM6SF1	0	7	0.503386
ENSG00000167562	ZNF701	0	7	0.503491
ENSG00000117543	DPH5	0	2	0.503537
ENSG00000099968	BCL2L13	0	6	0.503683
ENSG00000240563	L1TD1	0	6	0.503864
ENSG00000101019	UQCC1	0	4	0.503924
ENSG00000182450	KCNK4	0	9	0.503993
ENSG00000124275	MTRR	0	6	0.504094
ENSG00000164175	SLC45A2	0	6	0.504169
ENSG00000204952	FBXO47	0	4	0.504194
ENSG00000073536	NLE1	0	7	0.504321
ENSG00000176563	CNTD1	0	7	0.504324
ENSG00000235568	NFAM1	0	6	0.504332
ENSG00000196778	OR52K1	0	7	0.504362
ENSG00000163288	GABRB1	0	4	0.504462
ENSG00000196376	SLC35F1	0	6	0.504518
ENSG00000149923	PPP4C	0	7	0.504561
ENSG00000182885	ADGRG3	0	6	0.504578
ENSG00000112033	PPARD	0	7	0.504592
ENSG00000180613	GSX2	0	4	0.504597
ENSG00000112294	ALDH5A1	0	7	0.504641
ENSG00000053900	ANAPC4	0	6	0.504675
ENSG00000099617	EFNA2	0	6	0.504857
ENSG00000126775	ATG14	0	6	0.504956
ENSG00000198824	CHAMP1	0	7	0.504972
ENSG00000135821	GLUL	0	7	0.504989
ENSG00000174652	ZNF266	0	8	0.505037
ENSG00000099866	MADCAM1	0	8	0.505067
ENSG00000172031	EPHX4	0	8	0.505149
ENSG00000119913	TECTB	0	5	0.505276
ENSG00000100228	RAB36	0	7	0.505318
ENSG00000100883	SRP54	0	8	0.505343
ENSG00000137815	RTF1	0	7	0.505357
ENSG00000118160	SLC8A2	0	7	0.505401
ENSG00000187147	RNF220	0	6	0.505425
ENSG00000196475	GK2	0	9	0.50544
ENSG00000163702	IL17RC	0	8	0.505448
ENSG00000182326	C1S	0	7	0.505469
ENSG00000128242	GAL3ST1	0	6	0.5055
ENSG00000129474	AJUBA	0	6	0.505512
ENSG00000080986	NDC80	0	6	0.505517
ENSG00000164663	USP49	0	4	0.505549
ENSG00000105928	GSDME	0	6	0.505672
ENSG00000087191	PSMC5	0	6	0.505696
ENSG00000142065	ZFP14	0	7	0.505735
ENSG00000152270	PDE3B	0	8	0.505778
ENSG00000188785	ZNF548	0	5	0.505978
ENSG00000153283	CD96	0	8	0.505992
ENSG00000176834	VSIG10	0	8	0.50601
ENSG00000179941	BBS10	0	6	0.506014
ENSG00000181240	SLC25A41	0	8	0.506044
ENSG00000182903	ZNF721	0	6	0.506077
ENSG00000164116	GUCY1A1	0	7	0.506102
ENSG00000152315	KCNK13	0	7	0.506106
ENSG00000125633	CCDC93	0	7	0.506136
ENSG00000127947	PTPN12	0	6	0.506145
ENSG00000134389	CFHR5	0	7	0.506225
ENSG00000010295	IFFO1	0	5	0.506292
ENSG00000255298	OR8G5	0	7	0.506335
ENSG00000007372	PAX6	0	7	0.506361
ENSG00000197054	ZNF763	0	7	0.506424
ENSG00000135387	CAPRIN1	0	7	0.50643
ENSG00000174343	CHRNA9	0	9	0.506434
ENSG00000122733	PHF24	0	8	0.506461
ENSG00000178602	OTOS	0	6	0.50647
ENSG00000139832	RAB20	0	7	0.506476
ENSG00000196839	ADA	0	7	0.506514
ENSG00000146576	C7orf26	0	6	0.506556
ENSG00000152382	TADA1	0	5	0.50656
ENSG00000136877	FPGS	0	6	0.50662
ENSG00000184574	LPAR5	0	3	0.506649
ENSG00000167619	TMEM145	0	6	0.506675
ENSG00000166783	MARF1	0	45	0.506705
ENSG00000167987	VPS37C	0	7	0.50672
ENSG00000132429	POPDC3	0	5	0.506807
ENSG00000078304	PPP2R5C	0	7	0.507002
ENSG00000184478	OR56A3	0	7	0.507102
ENSG00000204305	AGER	0	6	0.50714
ENSG00000081692	JMJD4	0	3	0.50717
ENSG00000101199	ARFGAP1	0	8	0.507199
ENSG00000117569	PTBP2	0	7	0.507214
ENSG00000125967	NECAB3	0	3	0.50723
ENSG00000140521	POLG	1	26	0.507238
ENSG00000166233	ARIH1	0	6	0.507288
ENSG00000154310	TNIK	0	9	0.507344
ENSG00000125912	NCLN	0	5	0.507497
ENSG00000068438	FTSJ1	0	7	0.507591
ENSG00000143194	MAEL	0	6	0.507641
ENSG00000182809	CRIP2	0	2	0.507653
ENSG00000160051	IQCC	0	9	0.507699
ENSG00000258643	BCL2L2-PABPN1	0	7	0.507723
ENSG00000115825	PRKD3	0	6	0.507814
ENSG00000236609	ZNF853	0	6	0.507836
ENSG00000153498	SPACA7	0	8	0.507851
ENSG00000134996	OSTF1	0	6	0.507878
ENSG00000106603	COA1	0	6	0.507898
ENSG00000164347	GFM2	0	5	0.507906
ENSG00000006712	PAF1	0	6	0.50791
ENSG00000146535	GNA12	0	7	0.507919
ENSG00000007392	LUC7L	0	8	0.507921
ENSG00000137075	RNF38	0	4	0.508022
ENSG00000068400	GRIPAP1	0	8	0.508027
ENSG00000072778	ACADVL	0	8	0.508092
ENSG00000197782	ZNF780A	0	7	0.508111
ENSG00000138709	LARP1B	0	6	0.508315
ENSG00000131126	TEX101	0	7	0.508345
ENSG00000140873	ADAMTS18	0	45	0.508387
ENSG00000140968	IRF8	0	8	0.508491
ENSG00000143643	TTC13	0	8	0.50856
ENSG00000269699	ZIM2	0	6	0.5087
ENSG00000163138	PACRGL	0	8	0.508737
ENSG00000187164	SHTN1	0	6	0.508822
ENSG00000151892	GFRA1	0	7	0.50883
ENSG00000256683	ZNF350	0	6	0.508843
ENSG00000060558	GNA15	0	8	0.508852
ENSG00000114098	ARMC8	0	7	0.508902
ENSG00000103274	NUBP1	0	5	0.508938
ENSG00000163382	NAXE	0	6	0.509052
ENSG00000117614	SYF2	0	6	0.509081
ENSG00000078725	BRINP1	0	6	0.509109
ENSG00000172238	ATOH1	0	8	0.509125
ENSG00000179950	PUF60	0	7	0.509133
ENSG00000115919	KYNU	0	2	0.509253
ENSG00000035720	STAP1	0	5	0.509461
ENSG00000134453	RBM17	0	6	0.50947
ENSG00000156162	DPY19L4	0	6	0.509476
ENSG00000157617	C2CD2	0	6	0.509498
ENSG00000142208	AKT1	0	8	0.509537
ENSG00000134072	CAMK1	0	8	0.509549
ENSG00000203710	CR1	0	7	0.509628
ENSG00000179292	TMEM151A	0	4	0.509735
ENSG00000115112	TFCP2L1	0	7	0.509763
ENSG00000144810	COL8A1	0	8	0.509859
ENSG00000128000	ZNF780B	0	7	0.509897
ENSG00000148408	CACNA1B	0	51	0.509915
ENSG00000213398	LCAT	0	7	0.50993
ENSG00000076513	ANKRD13A	0	9	0.509989
ENSG00000139173	TMEM117	0	7	0.510003
ENSG00000125991	ERGIC3	0	6	0.510148
ENSG00000179361	ARID3B	0	6	0.51016
ENSG00000162148	PPP1R32	0	9	0.510233
ENSG00000149564	ESAM	0	9	0.510337
ENSG00000256294	ZNF225	0	6	0.510348
ENSG00000100413	POLR3H	0	8	0.51038
ENSG00000164463	CREBRF	0	9	0.510495
ENSG00000164500	SPATA48	0	8	0.510544
ENSG00000167775	CD320	0	8	0.510582
ENSG00000147364	FBXO25	0	6	0.510729
ENSG00000151116	UEVLD	0	7	0.510733
ENSG00000127311	HELB	0	6	0.51088
ENSG00000169760	NLGN1	0	7	0.510916
ENSG00000180611	MB21D2	0	8	0.510927
ENSG00000153002	CPB1	0	7	0.510948
ENSG00000169193	CCDC126	0	3	0.510989
ENSG00000171310	CHST11	0	8	0.510993
ENSG00000144395	CCDC150	0	11	0.511041
ENSG00000101000	PROCR	0	7	0.511085
ENSG00000176393	RNPEP	0	8	0.511157
ENSG00000124575	H1-3	0	8	0.511161
ENSG00000123977	DAW1	0	7	0.511178
ENSG00000131373	HACL1	0	8	0.511262
ENSG00000156486	KCNS2	0	7	0.511291
ENSG00000178229	ZNF543	0	7	0.511294
ENSG00000108349	CASC3	0	7	0.511326
ENSG00000137806	NDUFAF1	0	7	0.511362
ENSG00000137944	KYAT3	0	5	0.51138
ENSG00000092445	TYRO3	0	7	0.511407
ENSG00000196344	ADH7	0	8	0.511518
ENSG00000138771	SHROOM3	1	24	0.51154
ENSG00000258083	OR9A4	0	6	0.511547
ENSG00000182613	OR2V2	0	9	0.511569
ENSG00000164430	CGAS	0	8	0.511572
ENSG00000187792	ZNF70	0	9	0.511589
ENSG00000204568	MRPS18B	0	7	0.511687
ENSG00000085741	WNT11	0	7	0.511781
ENSG00000238243	OR2W3	0	7	0.511801
ENSG00000160932	LY6E	0	6	0.511855
ENSG00000169885	CALML6	0	7	0.511896
ENSG00000147419	CCDC25	0	4	0.5119
ENSG00000125733	TRIP10	0	8	0.511915
ENSG00000103540	CCP110	0	7	0.511957
ENSG00000105669	COPE	0	7	0.511982
ENSG00000105982	RNF32	0	7	0.511999
ENSG00000169684	CHRNA5	0	6	0.512015
ENSG00000197483	ZNF628	0	7	0.512015
ENSG00000181284	TMEM102	0	7	0.512019
ENSG00000184995	IFNE	0	6	0.512024
ENSG00000143819	EPHX1	0	7	0.512114
ENSG00000133135	RNF128	0	8	0.512127
ENSG00000062096	ARSF	0	7	0.51215
ENSG00000196177	ACADSB	0	8	0.512158
ENSG00000078747	ITCH	0	8	0.512193
ENSG00000134046	MBD2	0	5	0.512254
ENSG00000167721	TSR1	0	7	0.512297
ENSG00000138621	PPCDC	0	8	0.512325
ENSG00000177842	ZNF620	0	6	0.51236
ENSG00000142186	SCYL1	0	8	0.512438
ENSG00000115145	STAM2	0	8	0.512444
ENSG00000176029	C11orf16	0	8	0.512577
ENSG00000152779	SLC16A12	0	6	0.512588
ENSG00000178997	EXD1	0	7	0.512644
ENSG00000115750	TAF1B	0	5	0.512675
ENSG00000128285	MCHR1	0	8	0.512695
ENSG00000056487	PHF21B	0	6	0.51272
ENSG00000139842	CUL4A	0	8	0.512724
ENSG00000107882	SUFU	0	6	0.512876
ENSG00000179772	FOXS1	0	7	0.51291
ENSG00000101447	FAM83D	0	5	0.513051
ENSG00000198838	RYR3	1	105	0.513095
ENSG00000034053	APBA2	0	6	0.513104
ENSG00000172831	CES2	0	6	0.513137
ENSG00000154764	WNT7A	0	4	0.513175
ENSG00000178105	DDX10	0	8	0.513224
ENSG00000103942	HOMER2	0	7	0.513264
ENSG00000167916	KRT24	0	7	0.513275
ENSG00000177374	HIC1	0	5	0.513386
ENSG00000143278	F13B	0	7	0.513402
ENSG00000138814	PPP3CA	0	8	0.513433
ENSG00000136014	USP44	0	6	0.513487
ENSG00000130876	SLC7A10	0	7	0.513534
ENSG00000140832	MARVELD3	0	7	0.513589
ENSG00000088727	KIF9	0	9	0.513748
ENSG00000143867	OSR1	0	6	0.51375
ENSG00000143418	CERS2	0	7	0.513783
ENSG00000188779	SKOR1	0	8	0.513798
ENSG00000204767	INSYN2B	0	9	0.513882
ENSG00000158019	BABAM2	0	6	0.513882
ENSG00000083520	DIS3	0	8	0.513964
ENSG00000116741	RGS2	0	4	0.513986
ENSG00000174175	SELP	0	8	0.51403
ENSG00000102043	MTMR8	0	6	0.514113
ENSG00000063761	ADCK1	0	7	0.514162
ENSG00000171936	OR10H3	0	8	0.514174
ENSG00000115590	IL1R2	0	7	0.514174
ENSG00000173093	CCDC63	0	8	0.514226
ENSG00000151376	ME3	0	8	0.514416
ENSG00000143761	ARF1	0	5	0.514421
ENSG00000113088	GZMK	0	5	0.51453
ENSG00000167969	ECI1	0	8	0.51456
ENSG00000124102	PI3	0	6	0.514678
ENSG00000016864	GLT8D1	0	5	0.514714
ENSG00000185838	GNB1L	0	7	0.514818
ENSG00000171757	LRRC34	0	4	0.514822
ENSG00000186891	TNFRSF18	0	7	0.514908
ENSG00000154889	MPPE1	0	7	0.514992
ENSG00000242173	ARHGDIG	0	8	0.515032
ENSG00000166006	KCNC2	0	8	0.515046
ENSG00000011143	MKS1	0	7	0.515062
ENSG00000069399	BCL3	0	7	0.515157
ENSG00000198090	KRTAP4-6	0	2	0.515257
ENSG00000184232	OAF	0	4	0.515266
ENSG00000116194	ANGPTL1	0	8	0.515339
ENSG00000092758	COL9A3	0	6	0.515394
ENSG00000168671	UGT3A2	0	8	0.515423
ENSG00000078081	LAMP3	0	7	0.515473
ENSG00000140455	USP3	0	9	0.515532
ENSG00000186280	KDM4D	0	6	0.515623
ENSG00000185899	TAS2R60	0	6	0.515625
ENSG00000065613	SLK	0	7	0.515679
ENSG00000213676	ATF6B	0	7	0.515693
ENSG00000163590	PPM1L	0	7	0.515694
ENSG00000138152	BTBD16	0	8	0.515719
ENSG00000179796	LRRC3B	0	7	0.515776
ENSG00000082068	WDR70	0	6	0.515784
ENSG00000025434	NR1H3	0	6	0.515799
ENSG00000184845	DRD1	0	9	0.515844
ENSG00000058668	ATP2B4	0	8	0.515849
ENSG00000099995	SF3A1	0	7	0.51588
ENSG00000198799	LRIG2	0	5	0.51592
ENSG00000127022	CANX	0	7	0.515924
ENSG00000080819	CPOX	0	7	0.516011
ENSG00000106688	SLC1A1	0	9	0.516028
ENSG00000177030	DEAF1	0	8	0.516051
ENSG00000261609	GAN	0	7	0.516066
ENSG00000084764	MAPRE3	0	8	0.516081
ENSG00000130559	CAMSAP1	0	49	0.51609
ENSG00000104853	CLPTM1	0	7	0.516166
ENSG00000065621	GSTO2	0	8	0.516169
ENSG00000179934	CCR8	0	5	0.516172
ENSG00000189099	PRSS48	0	6	0.516178
ENSG00000180596	H2BC4	0	12	0.516221
ENSG00000091947	TMEM101	0	6	0.516296
ENSG00000011590	ZBTB32	0	6	0.51632
ENSG00000170291	ELP5	0	7	0.516378
ENSG00000143776	CDC42BPA	0	10	0.516446
ENSG00000116044	NFE2L2	0	8	0.516503
ENSG00000188996	HUS1B	0	6	0.516608
ENSG00000168675	LDLRAD4	0	7	0.516629
ENSG00000126456	IRF3	0	6	0.516677
ENSG00000124813	RUNX2	0	5	0.516691
ENSG00000005469	CROT	0	7	0.516738
ENSG00000169860	P2RY1	0	7	0.516803
ENSG00000122484	RPAP2	0	8	0.516828
ENSG00000072571	HMMR	0	6	0.516929
ENSG00000116679	IVNS1ABP	0	7	0.517002
ENSG00000158859	ADAMTS4	0	6	0.517167
ENSG00000165617	DACT1	0	7	0.517202
ENSG00000139180	NDUFA9	0	7	0.51726
ENSG00000179241	LDLRAD3	0	8	0.517412
ENSG00000014824	SLC30A9	0	8	0.517535
ENSG00000135378	PRRG4	0	6	0.517581
ENSG00000148082	SHC3	0	9	0.517588
ENSG00000130822	PNCK	0	7	0.517595
ENSG00000116221	MRPL37	0	6	0.517619
ENSG00000100739	BDKRB1	0	8	0.517687
ENSG00000132549	VPS13B	1	36	0.517701
ENSG00000136021	SCYL2	0	8	0.517709
ENSG00000175084	DES	0	8	0.517727
ENSG00000074935	TUBE1	0	5	0.517877
ENSG00000177464	GPR4	0	7	0.517894
ENSG00000008226	DLEC1	1	28	0.518071
ENSG00000113712	CSNK1A1	0	7	0.518091
ENSG00000187021	PNLIPRP1	0	8	0.518154
ENSG00000162927	PUS10	0	7	0.518163
ENSG00000031003	FAM13B	0	7	0.518347
ENSG00000113522	RAD50	0	8	0.518351
ENSG00000166800	LDHAL6A	0	8	0.518368
ENSG00000008130	NADK	0	7	0.518382
ENSG00000134698	AGO4	0	8	0.518437
ENSG00000140403	DNAJA4	0	5	0.518537
ENSG00000184470	TXNRD2	0	6	0.518594
ENSG00000163072	NOSTRIN	0	8	0.518597
ENSG00000102978	POLR2C	0	7	0.518657
ENSG00000143839	REN	0	8	0.518741
ENSG00000139218	SCAF11	0	10	0.518775
ENSG00000213088	ACKR1	0	6	0.518786
ENSG00000109180	OCIAD1	0	7	0.518799
ENSG00000070501	POLB	0	5	0.518802
ENSG00000091436	MAP3K20	0	6	0.518821
ENSG00000024422	EHD2	0	7	0.518835
ENSG00000153558	FBXL2	0	9	0.518893
ENSG00000130818	ZNF426	0	6	0.518956
ENSG00000152154	TMEM178A	0	8	0.519119
ENSG00000183665	TRMT12	0	5	0.519142
ENSG00000141404	GNAL	0	6	0.519176
ENSG00000139370	SLC15A4	0	8	0.519253
ENSG00000100764	PSMC1	0	3	0.519291
ENSG00000168214	RBPJ	0	8	0.519306
ENSG00000085998	POMGNT1	0	8	0.519318
ENSG00000141380	SS18	0	9	0.519402
ENSG00000102900	NUP93	0	8	0.519416
ENSG00000152784	PRDM8	0	5	0.519421
ENSG00000177963	RIC8A	0	9	0.519431
ENSG00000106809	OGN	0	6	0.519447
ENSG00000184361	SPATA32	0	8	0.519588
ENSG00000126226	PCID2	0	6	0.519727
ENSG00000166716	ZNF592	0	6	0.519777
ENSG00000167645	YIF1B	0	7	0.519898
ENSG00000146013	GFRA3	0	5	0.520001
ENSG00000106436	MYL10	0	6	0.520115
ENSG00000172967	XKR3	0	5	0.520237
ENSG00000141543	EIF4A3	0	8	0.520324
ENSG00000142319	SLC6A3	0	8	0.520472
ENSG00000147180	ZNF711	0	6	0.520506
ENSG00000256043	CTSO	0	8	0.520671
ENSG00000147202	DIAPH2	0	7	0.520685
ENSG00000082556	OPRK1	0	7	0.520764
ENSG00000165059	PRKACG	0	7	0.520859
ENSG00000104537	ANXA13	0	6	0.520916
ENSG00000184650	ODF4	0	8	0.520943
ENSG00000127325	BEST3	0	7	0.520988
ENSG00000104312	RIPK2	0	8	0.520998
ENSG00000141542	RAB40B	0	7	0.52109
ENSG00000163083	INHBB	0	7	0.521176
ENSG00000179943	FIZ1	0	7	0.521225
ENSG00000135973	GPR45	0	6	0.521254
ENSG00000204386	NEU1	0	7	0.521315
ENSG00000061337	LZTS1	0	9	0.521338
ENSG00000135951	TSGA10	0	5	0.521355
ENSG00000168062	BATF2	0	7	0.521406
ENSG00000205060	SLC35B4	0	4	0.521413
ENSG00000068305	MEF2A	0	12	0.521479
ENSG00000101901	ALG13	0	6	0.52163
ENSG00000095321	CRAT	0	8	0.521686
ENSG00000181852	RNF41	0	7	0.521721
ENSG00000145029	NICN1	0	8	0.521762
ENSG00000077463	SIRT6	0	7	0.521811
ENSG00000172538	FAM170B	0	7	0.521861
ENSG00000163565	IFI16	0	6	0.521874
ENSG00000131203	IDO1	0	6	0.521878
ENSG00000162591	MEGF6	1	33	0.521899
ENSG00000170624	SGCD	0	4	0.521926
ENSG00000080298	RFX3	0	10	0.52195
ENSG00000196184	OR10J1	0	6	0.522028
ENSG00000107937	GTPBP4	0	6	0.522049
ENSG00000204613	TRIM10	0	5	0.522076
ENSG00000204642	HLA-F	0	5	0.522085
ENSG00000151164	RAD9B	0	7	0.522092
ENSG00000099953	MMP11	0	6	0.522096
ENSG00000107738	VSIR	0	7	0.522135
ENSG00000139155	SLCO1C1	0	8	0.522182
ENSG00000139193	CD27	0	6	0.522264
ENSG00000073861	TBX21	0	6	0.522316
ENSG00000146858	ZC3HAV1L	0	4	0.522336
ENSG00000174915	PTDSS2	0	6	0.522394
ENSG00000155252	PI4K2A	0	5	0.522396
ENSG00000087510	TFAP2C	0	8	0.522569
ENSG00000149218	ENDOD1	0	7	0.522581
ENSG00000122367	LDB3	0	8	0.522607
ENSG00000131386	GALNT15	0	7	0.522614
ENSG00000150776	NKAPD1	0	3	0.522663
ENSG00000168878	SFTPB	0	8	0.522939
ENSG00000092067	CEBPE	0	8	0.522998
ENSG00000047056	WDR37	0	6	0.523017
ENSG00000168785	TSPAN5	0	5	0.523114
ENSG00000121314	TAS2R8	0	6	0.523119
ENSG00000100991	TRPC4AP	0	6	0.523143
ENSG00000125089	SH3TC1	1	37	0.523213
ENSG00000130377	ACSBG2	0	8	0.523305
ENSG00000145425	RPS3A	0	4	0.523322
ENSG00000138031	ADCY3	1	39	0.523351
ENSG00000103051	COG4	0	5	0.523448
ENSG00000144771	LRTM1	0	7	0.523458
ENSG00000176490	DIRAS1	0	7	0.523469
ENSG00000111424	VDR	0	6	0.523471
ENSG00000151224	MAT1A	0	8	0.523484
ENSG00000107185	RGP1	0	7	0.523514
ENSG00000128739	SNRPN	0	5	0.523538
ENSG00000185448	FAM47A	0	8	0.523567
ENSG00000084463	WBP11	0	7	0.523628
ENSG00000106366	SERPINE1	0	8	0.523636
ENSG00000186625	KATNA1	0	6	0.523873
ENSG00000133704	IPO8	0	9	0.523874
ENSG00000074410	CA12	0	7	0.52389
ENSG00000182923	CEP63	0	7	0.52391
ENSG00000104765	BNIP3L	0	6	0.523932
ENSG00000168491	CCDC110	0	6	0.523997
ENSG00000102316	MAGED2	0	7	0.524007
ENSG00000090097	PCBP4	0	8	0.524007
ENSG00000163631	ALB	0	8	0.52401
ENSG00000135094	SDS	0	7	0.524016
ENSG00000089225	TBX5	0	7	0.524234
ENSG00000103356	EARS2	0	8	0.52432
ENSG00000172270	BSG	0	7	0.524324
ENSG00000174718	RESF1	0	7	0.52433
ENSG00000161217	PCYT1A	0	8	0.52436
ENSG00000040608	RTN4R	0	6	0.524414
ENSG00000186675	MAGEE2	0	8	0.524469
ENSG00000127337	YEATS4	0	7	0.524481
ENSG00000196361	ELAVL3	0	7	0.524511
ENSG00000166949	SMAD3	0	9	0.524613
ENSG00000119392	GLE1	0	6	0.52466
ENSG00000131480	AOC2	0	6	0.524684
ENSG00000133048	CHI3L1	0	9	0.524693
ENSG00000040633	PHF23	0	11	0.524718
ENSG00000043039	BARX2	0	8	0.524847
ENSG00000069974	RAB27A	0	3	0.524847
ENSG00000178951	ZBTB7A	0	7	0.524977
ENSG00000124356	STAMBP	0	7	0.525041
ENSG00000146477	SLC22A3	0	6	0.525055
ENSG00000144451	SPAG16	0	9	0.525076
ENSG00000100427	MLC1	0	7	0.525082
ENSG00000128654	MTX2	0	3	0.525104
ENSG00000182197	EXT1	0	10	0.525166
ENSG00000160972	PPP1R16A	0	8	0.525234
ENSG00000076716	GPC4	0	7	0.525262
ENSG00000169918	OTUD7A	0	6	0.525438
ENSG00000132718	SYT11	0	6	0.525465
ENSG00000144407	PTH2R	0	7	0.525566
ENSG00000086062	B4GALT1	0	8	0.525576
ENSG00000160161	CILP2	0	9	0.525627
ENSG00000175600	SUGCT	0	7	0.525631
ENSG00000169902	TPST1	0	9	0.525658
ENSG00000114248	LRRC31	0	6	0.525746
ENSG00000099840	IZUMO4	0	6	0.525769
ENSG00000165175	MID1IP1	0	8	0.525779
ENSG00000176720	BOK	0	5	0.52583
ENSG00000125962	ARMCX5	0	7	0.525907
ENSG00000112877	CEP72	0	8	0.525973
ENSG00000181982	CCDC149	0	8	0.525991
ENSG00000038382	TRIO	1	42	0.526036
ENSG00000260027	HOXB7	0	4	0.526058
ENSG00000113600	C9	0	7	0.526079
ENSG00000143297	FCRL5	0	7	0.526108
ENSG00000128274	A4GALT	0	6	0.52612
ENSG00000152104	PTPN14	1	34	0.526157
ENSG00000131095	GFAP	0	8	0.526168
ENSG00000165923	AGBL2	0	7	0.526172
ENSG00000183621	ZNF438	0	6	0.526305
ENSG00000164749	HNF4G	0	6	0.526437
ENSG00000154646	TMPRSS15	0	6	0.526634
ENSG00000008300	CELSR3	1	38	0.526637
ENSG00000177476	OR2G3	0	7	0.526644
ENSG00000198829	SUCNR1	0	8	0.526738
ENSG00000110900	TSPAN11	0	9	0.526764
ENSG00000127995	CASD1	0	6	0.526886
ENSG00000117305	HMGCL	0	8	0.526939
ENSG00000204195	AWAT1	0	7	0.526969
ENSG00000205495	OR52J3	0	8	0.527037
ENSG00000186714	CCDC73	0	6	0.52711
ENSG00000163586	FABP1	0	7	0.527146
ENSG00000143365	RORC	0	8	0.527157
ENSG00000169605	GKN1	0	8	0.527216
ENSG00000125826	RBCK1	0	8	0.527262
ENSG00000117643	MAN1C1	0	7	0.527373
ENSG00000074266	EED	0	6	0.527411
ENSG00000072501	SMC1A	0	7	0.527448
ENSG00000143552	NUP210L	1	27	0.527456
ENSG00000143882	ATP6V1C2	0	8	0.527483
ENSG00000197037	ZSCAN25	0	9	0.527494
ENSG00000196605	ZNF846	0	5	0.527513
ENSG00000107159	CA9	0	6	0.527523
ENSG00000242612	DECR2	0	6	0.527563
ENSG00000167380	ZNF226	0	9	0.527614
ENSG00000183117	CSMD1	1	115	0.527644
ENSG00000108654	DDX5	0	8	0.527692
ENSG00000152443	ZNF776	0	6	0.527701
ENSG00000172782	FADS6	0	7	0.527811
ENSG00000163703	CRELD1	0	8	0.52784
ENSG00000146802	TMEM168	0	7	0.527866
ENSG00000100207	TCF20	0	50	0.527876
ENSG00000169302	STK32A	0	8	0.528073
ENSG00000141646	SMAD4	0	7	0.528077
ENSG00000174780	SRP72	0	8	0.528084
ENSG00000155660	PDIA4	0	8	0.528093
ENSG00000183230	CTNNA3	0	9	0.528107
ENSG00000101365	IDH3B	0	7	0.528137
ENSG00000149231	CCDC82	0	8	0.528416
ENSG00000141574	SECTM1	0	7	0.528658
ENSG00000111799	COL12A1	1	37	0.52869
ENSG00000140265	ZSCAN29	0	8	0.528952
ENSG00000155744	FAM126B	0	6	0.529055
ENSG00000065268	WDR18	0	7	0.52911
ENSG00000104147	OIP5	0	6	0.529111
ENSG00000149658	YTHDF1	0	9	0.529113
ENSG00000137757	CASP5	0	8	0.529151
ENSG00000104522	GFUS	0	8	0.529212
ENSG00000166261	ZNF202	0	8	0.529267
ENSG00000067715	SYT1	0	8	0.529307
ENSG00000171097	KYAT1	0	6	0.529317
ENSG00000170454	KRT75	0	6	0.529368
ENSG00000169359	SLC33A1	0	7	0.529417
ENSG00000165186	PTCHD1	0	5	0.529471
ENSG00000121858	TNFSF10	0	8	0.529472
ENSG00000139746	RBM26	0	7	0.529492
ENSG00000221813	OR6B1	0	7	0.529571
ENSG00000066583	ISOC1	0	7	0.529621
ENSG00000187800	PEAR1	0	9	0.529726
ENSG00000198846	TOX	0	7	0.529769
ENSG00000189181	OR14I1	0	6	0.529858
ENSG00000169891	REPS2	0	7	0.529983
ENSG00000228672	PROB1	0	7	0.529992
ENSG00000174667	OR7D4	0	7	0.530027
ENSG00000035664	DAPK2	0	7	0.530108
ENSG00000165702	GFI1B	0	6	0.530111
ENSG00000131068	DEFB118	0	6	0.530269
ENSG00000127564	PKMYT1	0	7	0.530391
ENSG00000160803	UBQLN4	0	4	0.530414
ENSG00000057935	MTA3	0	7	0.530456
ENSG00000111605	CPSF6	0	8	0.530523
ENSG00000163898	LIPH	0	7	0.530528
ENSG00000152591	DSPP	0	7	0.530545
ENSG00000069020	MAST4	1	31	0.530663
ENSG00000185002	RFX6	0	7	0.530675
ENSG00000067221	STOML1	0	4	0.530678
ENSG00000169126	ODAD2	0	5	0.530686
ENSG00000180089	TMEM86B	0	6	0.530737
ENSG00000078142	PIK3C3	0	9	0.53077
ENSG00000104524	PYCR3	0	9	0.530787
ENSG00000130176	CNN1	0	7	0.530796
ENSG00000241186	TDGF1	0	7	0.530814
ENSG00000170903	MSANTD4	0	5	0.530877
ENSG00000133063	CHIT1	0	7	0.530959
ENSG00000198796	ALPK2	1	34	0.530969
ENSG00000113448	PDE4D	0	7	0.530991
ENSG00000177707	NECTIN3	0	8	0.53104
ENSG00000173699	SPATA3	0	6	0.531083
ENSG00000101280	ANGPT4	0	6	0.531086
ENSG00000163637	PRICKLE2	0	7	0.531183
ENSG00000184647	PRSS55	0	7	0.531199
ENSG00000127951	FGL2	0	7	0.531299
ENSG00000141946	ZIM3	0	8	0.531365
ENSG00000134538	SLCO1B1	0	4	0.531388
ENSG00000115085	ZAP70	0	8	0.531402
ENSG00000101194	SLC17A9	0	8	0.531445
ENSG00000180353	HCLS1	0	7	0.531531
ENSG00000106771	TMEM245	0	8	0.531546
ENSG00000137869	CYP19A1	0	8	0.531553
ENSG00000167822	OR8J3	0	6	0.531561
ENSG00000168610	STAT3	0	7	0.531643
ENSG00000203963	C1orf141	0	7	0.531684
ENSG00000124596	OARD1	0	9	0.531809
ENSG00000134709	HOOK1	0	7	0.531821
ENSG00000160799	CCDC12	0	7	0.531829
ENSG00000088035	ALG6	0	10	0.531848
ENSG00000173679	OR1L1	0	4	0.531922
ENSG00000100234	TIMP3	0	8	0.531934
ENSG00000145863	GABRA6	0	9	0.532046
ENSG00000173698	ADGRG2	0	7	0.532082
ENSG00000179520	SLC17A8	0	6	0.532158
ENSG00000093183	SEC22C	0	6	0.532161
ENSG00000095464	PDE6C	0	7	0.53217
ENSG00000015676	NUDCD3	0	7	0.532227
ENSG00000157107	FCHO2	0	7	0.532234
ENSG00000196872	CRACDL	0	8	0.5323
ENSG00000152256	PDK1	0	6	0.532365
ENSG00000170448	NFXL1	0	7	0.532418
ENSG00000089009	RPL6	0	6	0.532469
ENSG00000253506	NACA2	0	5	0.532527
ENSG00000167130	DOLPP1	0	7	0.53254
ENSG00000163728	TTC14	0	9	0.532603
ENSG00000177453	NIM1K	0	7	0.532638
ENSG00000197077	KIAA1671	0	8	0.53268
ENSG00000171246	NPTX1	0	7	0.532848
ENSG00000107187	LHX3	0	7	0.532858
ENSG00000133030	MPRIP	1	39	0.532871
ENSG00000164100	NDST3	0	8	0.532982
ENSG00000140009	ESR2	0	7	0.533068
ENSG00000152556	PFKM	0	9	0.533113
ENSG00000154832	CXXC1	0	7	0.533125
ENSG00000156958	GALK2	0	7	0.533126
ENSG00000157999	ANKRD61	0	6	0.533172
ENSG00000169750	RAC3	0	7	0.533269
ENSG00000111885	MAN1A1	0	7	0.533317
ENSG00000184675	AMER1	0	7	0.533318
ENSG00000157131	C8A	0	8	0.533443
ENSG00000087152	ATXN7L3	0	4	0.533483
ENSG00000101144	BMP7	0	9	0.533656
ENSG00000168824	NSG1	0	8	0.533753
ENSG00000166333	ILK	0	8	0.533772
ENSG00000065970	FOXJ2	0	7	0.533774
ENSG00000180914	OXTR	0	8	0.533777
ENSG00000198060	MARCHF5	0	8	0.533813
ENSG00000185236	RAB11B	0	7	0.533815
ENSG00000141076	UTP4	0	8	0.533826
ENSG00000165171	METTL27	0	5	0.53387
ENSG00000175711	B3GNTL1	0	7	0.533892
ENSG00000174473	GALNTL6	0	8	0.533897
ENSG00000135097	MSI1	0	8	0.533916
ENSG00000149100	EIF3M	0	7	0.533966
ENSG00000121316	PLBD1	0	4	0.534017
ENSG00000110871	COQ5	0	7	0.534033
ENSG00000183401	CCDC159	0	8	0.534039
ENSG00000163395	IGFN1	1	40	0.534053
ENSG00000088325	TPX2	0	8	0.534069
ENSG00000132275	RRP8	0	7	0.534102
ENSG00000007047	MARK4	0	7	0.53419
ENSG00000014216	CAPN1	0	7	0.534234
ENSG00000089022	MAPKAPK5	0	6	0.534306
ENSG00000026025	VIM	0	9	0.534355
ENSG00000174928	C3orf33	0	3	0.534471
ENSG00000082258	CCNT2	0	6	0.534494
ENSG00000164591	MYOZ3	0	7	0.534519
ENSG00000116701	NCF2	0	8	0.53456
ENSG00000025796	SEC63	0	7	0.534654
ENSG00000112562	SMOC2	0	10	0.534757
ENSG00000196739	COL27A1	1	40	0.534786
ENSG00000196396	PTPN1	0	6	0.534787
ENSG00000132330	SCLY	0	8	0.534813
ENSG00000124827	GCM2	0	7	0.534846
ENSG00000083812	ZNF324	0	6	0.534915
ENSG00000005102	MEOX1	0	9	0.534918
ENSG00000137413	TAF8	0	9	0.535045
ENSG00000112319	EYA4	0	7	0.535086
ENSG00000090273	NUDC	0	7	0.535101
ENSG00000112640	PPP2R5D	0	6	0.535195
ENSG00000160408	ST6GALNAC6	0	9	0.535213
ENSG00000178996	SNX18	0	8	0.53523
ENSG00000173212	MAB21L3	0	7	0.535236
ENSG00000180884	ZNF792	0	7	0.535256
ENSG00000167394	ZNF668	0	8	0.535264
ENSG00000141994	DUS3L	0	7	0.53527
ENSG00000184517	ZFP1	0	8	0.535372
ENSG00000101438	SLC32A1	0	5	0.535386
ENSG00000122218	COPA	0	7	0.535466
ENSG00000139722	VPS37B	0	7	0.535484
ENSG00000110448	CD5	0	7	0.535519
ENSG00000204410	MSH5	0	8	0.535529
ENSG00000137747	TMPRSS13	0	8	0.535622
ENSG00000127481	UBR4	2	75	0.535858
ENSG00000185875	THNSL1	0	8	0.535912
ENSG00000104894	CD37	0	4	0.535923
ENSG00000055332	EIF2AK2	0	8	0.535969
ENSG00000221986	MYBPHL	0	5	0.535978
ENSG00000205442	IZUMO3	0	7	0.536006
ENSG00000054179	ENTPD2	0	7	0.536163
ENSG00000186187	ZNRF1	0	7	0.536215
ENSG00000178295	GEN1	0	7	0.536248
ENSG00000084444	FAM234B	0	10	0.536273
ENSG00000157703	SVOPL	0	6	0.536276
ENSG00000143157	POGK	0	7	0.536316
ENSG00000101911	PRPS2	0	8	0.536393
ENSG00000103811	CTSH	0	9	0.536401
ENSG00000204219	TCEA3	0	6	0.536454
ENSG00000146090	RASGEF1C	0	7	0.536464
ENSG00000139780	METTL21C	0	8	0.536551
ENSG00000107614	TRDMT1	0	7	0.536681
ENSG00000172543	CTSW	0	7	0.536717
ENSG00000115290	GRB14	0	7	0.536843
ENSG00000138326	RPS24	0	7	0.536879
ENSG00000183011	NAA38	0	7	0.537236
ENSG00000105699	LSR	0	7	0.537307
ENSG00000141052	MYOCD	0	6	0.537336
ENSG00000078814	MYH7B	0	50	0.537366
ENSG00000170961	HAS2	0	6	0.537375
ENSG00000198169	ZNF251	0	4	0.537426
ENSG00000107295	SH3GL2	0	8	0.537427
ENSG00000263002	ZNF234	0	6	0.537655
ENSG00000138315	OIT3	0	9	0.53771
ENSG00000183484	GPR132	0	8	0.537785
ENSG00000164171	ITGA2	0	8	0.537806
ENSG00000162620	LRRIQ3	0	6	0.537829
ENSG00000166126	AMN	0	6	0.537833
ENSG00000188833	ENTPD8	0	7	0.53788
ENSG00000106258	CYP3A5	0	8	0.537927
ENSG00000159267	HLCS	0	7	0.53797
ENSG00000175390	EIF3F	0	7	0.538038
ENSG00000161021	MAML1	0	7	0.538135
ENSG00000144381	HSPD1	0	6	0.538183
ENSG00000077235	GTF3C1	1	36	0.538266
ENSG00000125384	PTGER2	0	7	0.538295
ENSG00000158161	EYA3	0	9	0.53832
ENSG00000143851	PTPN7	0	7	0.538378
ENSG00000156966	B3GNT7	0	9	0.538481
ENSG00000186716	BCR	1	34	0.538662
ENSG00000136738	STAM	0	7	0.538692
ENSG00000075188	NUP37	0	8	0.538709
ENSG00000244005	NFS1	0	8	0.538813
ENSG00000175325	PROP1	0	3	0.538831
ENSG00000196136	SERPINA3	0	8	0.538851
ENSG00000169744	LDB2	0	8	0.538852
ENSG00000063127	SLC6A16	0	8	0.538863
ENSG00000131050	BPIFA2	0	5	0.538903
ENSG00000176787	OR52E2	0	8	0.538911
ENSG00000006715	VPS41	0	6	0.538935
ENSG00000172680	MOS	0	5	0.539022
ENSG00000177548	RABEP2	0	6	0.539031
ENSG00000178562	CD28	0	3	0.539184
ENSG00000248919	ATP5MF-PTCD1	0	9	0.539208
ENSG00000124786	SLC35B3	0	8	0.539242
ENSG00000143337	TOR1AIP1	0	5	0.539279
ENSG00000110881	ASIC1	0	6	0.53932
ENSG00000042317	SPATA7	0	6	0.539321
ENSG00000146232	NFKBIE	0	7	0.53935
ENSG00000170255	MRGPRX1	0	8	0.53936
ENSG00000234284	ZNF879	0	8	0.539382
ENSG00000112739	PRPF4B	0	6	0.539419
ENSG00000140463	BBS4	0	6	0.539429
ENSG00000024048	UBR2	0	9	0.539482
ENSG00000198826	ARHGAP11A	0	8	0.539489
ENSG00000163513	TGFBR2	0	8	0.539509
ENSG00000135709	KIAA0513	0	9	0.539651
ENSG00000087245	MMP2	0	7	0.539668
ENSG00000254737	OR10G4	0	6	0.539686
ENSG00000110169	HPX	0	7	0.5398
ENSG00000197712	FAM114A1	0	9	0.539803
ENSG00000147065	MSN	0	7	0.539866
ENSG00000105755	ETHE1	0	8	0.539953
ENSG00000188760	TMEM198	0	7	0.54001
ENSG00000160714	UBE2Q1	0	7	0.540071
ENSG00000197140	ADAM32	0	7	0.540085
ENSG00000121853	GHSR	0	7	0.540105
ENSG00000147570	DNAJC5B	0	6	0.540121
ENSG00000022840	RNF10	0	9	0.540238
ENSG00000116774	OLFML3	0	8	0.540258
ENSG00000221880	KRTAP1-3	0	6	0.540266
ENSG00000136834	OR1J1	0	8	0.540347
ENSG00000132000	PODNL1	0	9	0.540353
ENSG00000102225	CDK16	0	8	0.540393
ENSG00000157625	TAB3	0	8	0.540407
ENSG00000074657	ZNF532	0	8	0.54048
ENSG00000099957	P2RX6	0	8	0.540491
ENSG00000149761	NUDT22	0	8	0.540506
ENSG00000186407	CD300E	0	7	0.540535
ENSG00000128191	DGCR8	0	7	0.540721
ENSG00000153214	TMEM87B	0	7	0.540739
ENSG00000176571	CNBD1	0	6	0.540771
ENSG00000177119	ANO6	0	8	0.540777
ENSG00000198570	RD3	0	5	0.540813
ENSG00000136933	RABEPK	0	7	0.540825
ENSG00000164023	SGMS2	0	7	0.540832
ENSG00000115234	SNX17	0	7	0.540881
ENSG00000140459	CYP11A1	0	8	0.54097
ENSG00000164169	PRMT9	0	9	0.540997
ENSG00000188000	OR7D2	0	5	0.541015
ENSG00000135365	PHF21A	0	8	0.541079
ENSG00000151692	RNF144A	0	8	0.541475
ENSG00000076356	PLXNA2	0	44	0.541508
ENSG00000116406	EDEM3	0	9	0.541528
ENSG00000144559	TAMM41	0	8	0.541558
ENSG00000133107	TRPC4	0	8	0.541636
ENSG00000176925	OR51F2	0	6	0.541717
ENSG00000169946	ZFPM2	0	7	0.541772
ENSG00000109066	TMEM104	0	9	0.54182
ENSG00000143994	ABHD1	0	5	0.54183
ENSG00000036448	MYOM2	0	48	0.541865
ENSG00000185808	PIGP	0	7	0.541962
ENSG00000156642	NPTN	0	8	0.541978
ENSG00000135409	AMHR2	0	7	0.541979
ENSG00000004948	CALCR	0	5	0.542018
ENSG00000129744	ART1	0	6	0.542025
ENSG00000157782	CABP1	0	6	0.542037
ENSG00000109674	NEIL3	0	8	0.542221
ENSG00000165349	SLC7A3	0	8	0.54225
ENSG00000158077	NLRP14	0	9	0.542263
ENSG00000144959	NCEH1	0	6	0.54234
ENSG00000145113	MUC4	1	39	0.542369
ENSG00000138092	CENPO	0	3	0.542394
ENSG00000196591	HDAC2	0	8	0.54248
ENSG00000125821	DTD1	0	6	0.542482
ENSG00000167613	LAIR1	0	7	0.542504
ENSG00000125968	ID1	0	7	0.542549
ENSG00000165912	PACSIN3	0	8	0.542661
ENSG00000158352	SHROOM4	0	8	0.542673
ENSG00000180988	OR52N2	0	7	0.542676
ENSG00000079134	THOC1	0	8	0.542756
ENSG00000176769	TCERG1L	0	4	0.542757
ENSG00000186088	GSAP	0	7	0.542784
ENSG00000242265	PEG10	0	8	0.542847
ENSG00000188603	CLN3	0	10	0.542887
ENSG00000101574	METTL4	0	8	0.542908
ENSG00000139629	GALNT6	0	6	0.542938
ENSG00000179761	PIPOX	0	5	0.542947
ENSG00000254561		0	6	0.542971
ENSG00000105989	WNT2	0	7	0.543114
ENSG00000170364	SETMAR	0	6	0.543205
ENSG00000159618	ADGRG5	0	9	0.543232
ENSG00000102032	RENBP	0	9	0.543363
ENSG00000120738	EGR1	0	3	0.543369
ENSG00000204084	INPP5B	0	8	0.543392
ENSG00000119698	PPP4R4	0	9	0.543426
ENSG00000104689	TNFRSF10A	0	6	0.543444
ENSG00000104228	TRIM35	0	8	0.543649
ENSG00000100902	PSMA6	0	4	0.54374
ENSG00000147162	OGT	0	8	0.543843
ENSG00000257594	GALNT4	0	7	0.543864
ENSG00000136943	CTSV	0	10	0.543979
ENSG00000119431	HDHD3	0	7	0.54401
ENSG00000162396	PARS2	0	6	0.54403
ENSG00000175073	VCPIP1	0	9	0.544114
ENSG00000163646	CLRN1	0	6	0.544248
ENSG00000186998	EMID1	0	8	0.54434
ENSG00000183955	KMT5A	0	7	0.544397
ENSG00000165025	SYK	0	7	0.544422
ENSG00000145087	STXBP5L	0	10	0.544446
ENSG00000197587	DMBX1	0	9	0.544463
ENSG00000067334	DNTTIP2	0	9	0.544526
ENSG00000112759	SLC29A1	0	8	0.544559
ENSG00000120256	LRP11	0	7	0.544589
ENSG00000141499	WRAP53	0	7	0.544624
ENSG00000172575	RASGRP1	0	9	0.544675
ENSG00000027075	PRKCH	0	7	0.544681
ENSG00000113643	RARS1	0	6	0.544691
ENSG00000179630	LACC1	0	6	0.544692
ENSG00000029153	ARNTL2	0	9	0.544757
ENSG00000248383	PCDHAC1	0	6	0.544765
ENSG00000178952	TUFM	0	8	0.544769
ENSG00000170577	SIX2	0	9	0.544785
ENSG00000176909	MAMSTR	0	8	0.544786
ENSG00000103550	KNOP1	0	11	0.544801
ENSG00000087470	DNM1L	0	7	0.544937
ENSG00000185924	RTN4RL1	0	8	0.54496
ENSG00000185100	ADSS1	0	7	0.545013
ENSG00000205858	LRRC72	0	8	0.545037
ENSG00000132017	DCAF15	0	9	0.54506
ENSG00000157600	TMEM164	0	8	0.54507
ENSG00000107290	SETX	1	27	0.545094
ENSG00000171551	ECEL1	0	8	0.54519
ENSG00000196152	ZNF79	0	12	0.545252
ENSG00000159788	RGS12	1	29	0.54527
ENSG00000089472	HEPH	0	7	0.5453
ENSG00000107951	MTPAP	0	10	0.545308
ENSG00000254858	MPV17L2	0	4	0.545409
ENSG00000169379	ARL13B	0	8	0.545445
ENSG00000145945	FAM50B	0	8	0.545481
ENSG00000119772	DNMT3A	0	7	0.545502
ENSG00000129933	MAU2	0	9	0.545678
ENSG00000109501	WFS1	0	47	0.545837
ENSG00000204965	PCDHA5	0	23	0.545933
ENSG00000066455	GOLGA5	0	8	0.54594
ENSG00000077150	NFKB2	0	8	0.54598
ENSG00000151651	ADAM8	0	10	0.546025
ENSG00000181788	SIAH2	0	4	0.54616
ENSG00000241106	HLA-DOB	0	5	0.546194
ENSG00000019582	CD74	0	7	0.54621
ENSG00000206418	RAB12	0	7	0.546216
ENSG00000197170	PSMD12	0	9	0.546238
ENSG00000189139	FSCB	0	8	0.546384
ENSG00000138496	PARP9	0	9	0.546418
ENSG00000066422	ZBTB11	0	7	0.546428
ENSG00000104824	HNRNPL	0	7	0.546444
ENSG00000149289	ZC3H12C	0	5	0.54647
ENSG00000147437	GNRH1	0	8	0.546505
ENSG00000122085	MTERF4	0	8	0.546546
ENSG00000114904	NEK4	0	8	0.546549
ENSG00000196792	STRN3	0	8	0.54659
ENSG00000180035	ZNF48	0	4	0.546675
ENSG00000117724	CENPF	1	34	0.546724
ENSG00000182318	ZSCAN22	0	8	0.546737
ENSG00000171617	ENC1	0	6	0.546744
ENSG00000144583	MARCHF4	0	9	0.546769
ENSG00000130958	SLC35D2	0	8	0.546821
ENSG00000131759	RARA	0	7	0.546858
ENSG00000173548	SNX33	0	7	0.54686
ENSG00000109572	CLCN3	0	7	0.546869
ENSG00000122687	MRM2	0	9	0.546962
ENSG00000099337	KCNK6	0	3	0.547003
ENSG00000110844	PRPF40B	0	9	0.547095
ENSG00000165650	PDZD8	0	7	0.547097
ENSG00000155970	MICU3	0	8	0.547131
ENSG00000129680	MAP7D3	0	8	0.547137
ENSG00000171481	OR1L3	0	7	0.5472
ENSG00000013725	CD6	0	9	0.547206
ENSG00000165105	RASEF	0	7	0.547268
ENSG00000175832	ETV4	0	7	0.54728
ENSG00000144827	ABHD10	0	6	0.54739
ENSG00000107404	DVL1	0	9	0.547477
ENSG00000139926	FRMD6	0	8	0.547487
ENSG00000177994	C2orf73	0	7	0.547536
ENSG00000126467	TSKS	0	9	0.547565
ENSG00000125875	TBC1D20	0	8	0.547572
ENSG00000103415	HMOX2	0	7	0.547614
ENSG00000182667	NTM	0	7	0.54763
ENSG00000099998	GGT5	0	8	0.547755
ENSG00000085662	AKR1B1	0	6	0.547767
ENSG00000197213	ZSCAN5B	0	7	0.547827
ENSG00000171067	C11orf24	0	10	0.547829
ENSG00000239474	KLHL41	0	4	0.547887
ENSG00000121057	AKAP1	0	8	0.547919
ENSG00000070423	RNF126	0	8	0.547949
ENSG00000149328	GLB1L2	0	7	0.547965
ENSG00000026950	BTN3A1	0	12	0.548011
ENSG00000151470	C4orf33	0	8	0.548012
ENSG00000196159	FAT4	2	71	0.548016
ENSG00000224470	ATXN1L	0	9	0.548185
ENSG00000070193	FGF10	0	6	0.548227
ENSG00000170426	SDR9C7	0	6	0.548258
ENSG00000179627	ZBTB42	0	7	0.54834
ENSG00000146433	TMEM181	0	5	0.548369
ENSG00000121289	CEP89	0	8	0.54847
ENSG00000180871	CXCR2	0	6	0.54856
ENSG00000176302	FOXR1	0	7	0.548571
ENSG00000135407	AVIL	0	7	0.548589
ENSG00000117054	ACADM	0	9	0.548652
ENSG00000172020	GAP43	0	8	0.548694
ENSG00000186417	GLDN	0	8	0.548813
ENSG00000173421	IHO1	0	9	0.548821
ENSG00000121904	CSMD2	2	65	0.548933
ENSG00000183067	IGSF5	0	9	0.549125
ENSG00000140057	AK7	0	8	0.549138
ENSG00000131370	SH3BP5	0	8	0.549167
ENSG00000118046	STK11	0	9	0.549168
ENSG00000197128	ZNF772	0	6	0.54918
ENSG00000177200	CHD9	1	38	0.549182
ENSG00000064932	SBNO2	0	46	0.549194
ENSG00000121454	LHX4	0	8	0.549311
ENSG00000134640	MTNR1B	0	9	0.549411
ENSG00000141510	TP53	0	6	0.549472
ENSG00000205084	TMEM231	0	5	0.549542
ENSG00000166130	IKBIP	0	9	0.549579
ENSG00000105392	CRX	0	8	0.549608
ENSG00000143125	PROK1	0	7	0.549631
ENSG00000105723	GSK3A	0	8	0.549635
ENSG00000184544	DHRS7C	0	7	0.549644
ENSG00000237515	SHISA9	0	9	0.549743
ENSG00000196345	ZKSCAN7	0	8	0.549815
ENSG00000124449	IRGC	0	6	0.549818
ENSG00000165695	AK8	0	8	0.549827
ENSG00000131730	CKMT2	0	8	0.549902
ENSG00000197771	MCMBP	0	7	0.549927
ENSG00000178084	HTR3C	0	9	0.549934
ENSG00000173715	C11orf80	0	7	0.549999
ENSG00000072518	MARK2	0	9	0.550064
ENSG00000100625	SIX4	0	8	0.550135
ENSG00000119318	RAD23B	0	8	0.550154
ENSG00000178928	TPRX1	0	8	0.550158
ENSG00000181961	OR4A16	0	5	0.550179
ENSG00000143614	GATAD2B	0	10	0.550293
ENSG00000175262	C1orf127	0	8	0.550302
ENSG00000047648	ARHGAP6	0	8	0.55031
ENSG00000183034	OTOP2	0	6	0.550311
ENSG00000161542	PRPSAP1	0	7	0.550342
ENSG00000161813	LARP4	0	9	0.55036
ENSG00000149679	CABLES2	0	11	0.550375
ENSG00000145808	ADAMTS19	0	9	0.550398
ENSG00000167106	FAM102A	0	7	0.550497
ENSG00000163626	COX18	0	8	0.550535
ENSG00000136603	SKIL	0	8	0.550587
ENSG00000106723	SPIN1	0	10	0.5506
ENSG00000170153	RNF150	0	7	0.550622
ENSG00000173627	APOBEC4	0	4	0.550667
ENSG00000132744	ACY3	0	7	0.550675
ENSG00000121440	PDZRN3	1	35	0.550746
ENSG00000111678	C12orf57	0	6	0.55091
ENSG00000050393	MCUR1	0	4	0.550929
ENSG00000127412	TRPV5	0	9	0.550963
ENSG00000126746	ZNF384	0	7	0.551103
ENSG00000084070	SMAP2	0	8	0.551141
ENSG00000106605	BLVRA	0	8	0.55124
ENSG00000145949	MYLK4	0	8	0.551329
ENSG00000163029	SMC6	0	8	0.551456
ENSG00000189057	FAM111B	0	7	0.551561
ENSG00000186583	SPATC1	0	7	0.551618
ENSG00000091140	DLD	0	8	0.551709
ENSG00000187151	ANGPTL5	0	6	0.551927
ENSG00000139151	PLCZ1	0	7	0.551966
ENSG00000112175	BMP5	0	4	0.552
ENSG00000103222	ABCC1	0	44	0.552012
ENSG00000185634	SHC4	0	9	0.552049
ENSG00000173114	LRRN3	0	8	0.552109
ENSG00000159208	CIART	0	8	0.552118
ENSG00000166526	ZNF3	0	6	0.552195
ENSG00000162631	NTNG1	0	9	0.552203
ENSG00000161992	PRR35	0	7	0.552229
ENSG00000116266	STXBP3	0	8	0.552259
ENSG00000170615	SLC26A5	0	6	0.552291
ENSG00000133640	LRRIQ1	0	7	0.552378
ENSG00000257103	LSM14A	0	8	0.552708
ENSG00000082781	ITGB5	0	7	0.552753
ENSG00000134830	C5AR2	0	7	0.552771
ENSG00000187957	DNER	0	8	0.552777
ENSG00000141622	RNF165	0	8	0.552847
ENSG00000197121	PGAP1	0	8	0.552858
ENSG00000114279	FGF12	0	7	0.552859
ENSG00000185745	IFIT1	0	7	0.552936
ENSG00000166165	CKB	0	2	0.552951
ENSG00000162885	B3GALNT2	0	7	0.553127
ENSG00000074966	TXK	0	7	0.553182
ENSG00000175514	GPR152	0	6	0.553259
ENSG00000055208	TAB2	0	9	0.553335
ENSG00000170523	KRT83	0	10	0.553383
ENSG00000134249	ADAM30	0	8	0.553399
ENSG00000118271	TTR	0	7	0.553473
ENSG00000196581	AJAP1	0	8	0.553583
ENSG00000147697	GSDMC	0	8	0.553688
ENSG00000216937	CCDC7	0	8	0.553697
ENSG00000177045	SIX5	0	9	0.55377
ENSG00000196549	MME	0	6	0.553781
ENSG00000170542	SERPINB9	0	7	0.553859
ENSG00000139636	LMBR1L	0	7	0.55388
ENSG00000118113	MMP8	0	8	0.55389
ENSG00000137872	SEMA6D	0	6	0.553935
ENSG00000155269	GPR78	0	4	0.553984
ENSG00000131094	C1QL1	0	9	0.554022
ENSG00000196150	ZNF250	0	8	0.55407
ENSG00000180257	ZNF816	0	7	0.55414
ENSG00000140511	HAPLN3	0	9	0.554225
ENSG00000213588	ZBTB9	0	6	0.554255
ENSG00000181885	CLDN7	0	4	0.554368
ENSG00000136881	BAAT	0	6	0.554435
ENSG00000120802	TMPO	0	9	0.554441
ENSG00000243989	ACY1	0	8	0.554494
ENSG00000204852	TCTN1	0	6	0.55451
ENSG00000072195	SPEG	1	38	0.554561
ENSG00000055813	CCDC85A	0	7	0.554686
ENSG00000156097	GPR61	0	7	0.554698
ENSG00000206422	LRRC30	0	9	0.554832
ENSG00000171408	PDE7B	0	10	0.554843
ENSG00000156261	CCT8	0	6	0.554873
ENSG00000162517	PEF1	0	9	0.554994
ENSG00000169876	MUC17	1	42	0.555213
ENSG00000078902	TOLLIP	0	9	0.555221
ENSG00000089060	SLC8B1	0	6	0.555233
ENSG00000179593	ALOX15B	0	7	0.555325
ENSG00000196182	STK40	0	6	0.555348
ENSG00000149380	P4HA3	0	7	0.555421
ENSG00000067900	ROCK1	0	8	0.555511
ENSG00000179134	SAMD4B	0	8	0.555527
ENSG00000133055	MYBPH	0	7	0.555539
ENSG00000254726	MEX3A	0	7	0.555555
ENSG00000106348	IMPDH1	0	9	0.555598
ENSG00000158109	TPRG1L	0	6	0.555655
ENSG00000177646	ACAD9	0	10	0.555691
ENSG00000244476	ERVFRD-1	0	5	0.555734
ENSG00000168936	TMEM129	0	8	0.555759
ENSG00000168003	SLC3A2	0	8	0.555803
ENSG00000143228	NUF2	0	5	0.555816
ENSG00000117600	PLPPR4	0	8	0.5559
ENSG00000166140	ZFYVE19	0	10	0.556031
ENSG00000139637	MYG1	0	6	0.556058
ENSG00000077044	DGKD	1	40	0.556165
ENSG00000117448	AKR1A1	0	7	0.556165
ENSG00000138698	RAP1GDS1	0	6	0.556182
ENSG00000075234	TTC38	0	8	0.55628
ENSG00000189221	MAOA	0	8	0.556311
ENSG00000242802	AP5Z1	0	44	0.556401
ENSG00000176160	HSF5	0	7	0.556453
ENSG00000141576	RNF157	0	8	0.556551
ENSG00000182685	BRICD5	0	6	0.556602
ENSG00000165490	DDIAS	0	7	0.556612
ENSG00000114978	MOB1A	0	7	0.556644
ENSG00000196935	SRGAP1	0	8	0.556668
ENSG00000151150	ANK3	0	46	0.556681
ENSG00000048740	CELF2	0	8	0.556688
ENSG00000128815	WDFY4	1	40	0.556858
ENSG00000155876	RRAGA	0	6	0.556885
ENSG00000143603	KCNN3	0	9	0.556887
ENSG00000198182	ZNF607	0	8	0.557135
ENSG00000198932	GPRASP1	0	8	0.55714
ENSG00000164483	SAMD3	0	7	0.557238
ENSG00000088899	LZTS3	0	8	0.557289
ENSG00000163935	SFMBT1	0	7	0.55731
ENSG00000171496	OR1L8	0	8	0.557345
ENSG00000156802	ATAD2	0	6	0.557382
ENSG00000023902	PLEKHO1	0	5	0.557408
ENSG00000205143	ARID3C	0	6	0.557444
ENSG00000166428	PLD4	0	9	0.557476
ENSG00000204991	SPIRE2	0	8	0.557524
ENSG00000102174	PHEX	0	10	0.557625
ENSG00000172167	MTBP	0	8	0.557631
ENSG00000163659	TIPARP	0	8	0.557664
ENSG00000165359	INTS6L	0	7	0.557753
ENSG00000046651	OFD1	0	6	0.557814
ENSG00000072736	NFATC3	0	10	0.557903
ENSG00000100796	PPP4R3A	0	6	0.558183
ENSG00000185860	CCDC190	0	8	0.558225
ENSG00000198515	CNGA1	0	7	0.558228
ENSG00000154447	SH3RF1	0	8	0.558238
ENSG00000132763	MMACHC	0	8	0.558352
ENSG00000125675	GRIA3	0	8	0.558427
ENSG00000132323	ILKAP	0	9	0.558521
ENSG00000104881	PPP1R13L	0	8	0.558563
ENSG00000166851	PLK1	0	9	0.558774
ENSG00000165588	OTX2	0	8	0.558777
ENSG00000137634	NXPE4	0	8	0.559052
ENSG00000007520	TSR3	0	9	0.559054
ENSG00000127081	ZNF484	0	8	0.55908
ENSG00000171208	NETO2	0	8	0.559138
ENSG00000068903	SIRT2	0	5	0.55917
ENSG00000204681	GABBR1	0	9	0.559209
ENSG00000174851	YIF1A	0	6	0.559219
ENSG00000074855	ANO8	0	10	0.559276
ENSG00000169432	SCN9A	1	39	0.559287
ENSG00000012061	ERCC1	0	9	0.559368
ENSG00000256574	OR13A1	0	8	0.559407
ENSG00000120254	MTHFD1L	0	8	0.559441
ENSG00000150712	MTMR12	0	8	0.559598
ENSG00000266173	STRADA	0	9	0.559621
ENSG00000130829	DUSP9	0	7	0.559752
ENSG00000133961	NUMB	0	7	0.559752
ENSG00000188566	NDOR1	0	7	0.559771
ENSG00000121621	KIF18A	0	7	0.559777
ENSG00000128342	LIF	0	7	0.55978
ENSG00000163435	ELF3	0	7	0.55982
ENSG00000197122	SRC	0	8	0.559823
ENSG00000182901	RGS7	0	9	0.55986
ENSG00000033627	ATP6V0A1	0	7	0.560001
ENSG00000119723	COQ6	0	8	0.560034
ENSG00000171815	PCDHB1	0	14	0.560084
ENSG00000134871	COL4A2	1	39	0.560136
ENSG00000107485	GATA3	0	9	0.560142
ENSG00000107938	EDRF1	0	8	0.560193
ENSG00000177807	KCNJ10	0	8	0.560248
ENSG00000179115	FARSA	0	6	0.560316
ENSG00000227500	SCAMP4	0	7	0.560391
ENSG00000169064	ZBBX	0	7	0.560413
ENSG00000125975	C20orf173	0	9	0.560433
ENSG00000089048	ESF1	0	8	0.560509
ENSG00000141447	OSBPL1A	0	6	0.560588
ENSG00000115297	TLX2	0	8	0.560638
ENSG00000115514	TXNDC9	0	7	0.56065
ENSG00000018236	CNTN1	0	8	0.560683
ENSG00000167769	ACER1	0	8	0.560714
ENSG00000185069	KRT76	0	8	0.560791
ENSG00000113319	RASGRF2	0	7	0.560888
ENSG00000100033	PRODH	0	7	0.560889
ENSG00000114062	UBE3A	0	6	0.560932
ENSG00000148700	ADD3	0	8	0.560933
ENSG00000204262	COL5A2	0	31	0.560972
ENSG00000111371	SLC38A1	0	7	0.560977
ENSG00000059588	TARBP1	0	8	0.560987
ENSG00000130150	MOSPD2	0	5	0.561018
ENSG00000174292	TNK1	0	9	0.561083
ENSG00000165509	MAGEC3	0	9	0.561131
ENSG00000148832	PAOX	0	9	0.56114
ENSG00000183421	RIPK4	0	10	0.561257
ENSG00000159658	EFCAB14	0	6	0.561564
ENSG00000160216	AGPAT3	0	8	0.561737
ENSG00000105617	LENG1	0	8	0.56174
ENSG00000023608	SNAPC1	0	6	0.561791
ENSG00000160959	LRRC14	0	8	0.561825
ENSG00000143549	TPM3	0	7	0.561854
ENSG00000164287	CDC20B	0	6	0.561903
ENSG00000130158	DOCK6	0	34	0.561916
ENSG00000070610	GBA2	0	10	0.562065
ENSG00000111262	KCNA1	0	12	0.562087
ENSG00000065183	WDR3	0	9	0.562127
ENSG00000185220	PGBD2	0	9	0.562161
ENSG00000175520	UBQLN3	0	10	0.562162
ENSG00000179869	ABCA13	0	47	0.562217
ENSG00000173334	TRIB1	0	8	0.562259
ENSG00000130701	RBBP8NL	0	8	0.562284
ENSG00000128573	FOXP2	0	9	0.562396
ENSG00000168811	IL12A	0	8	0.562399
ENSG00000175283	DOLK	0	9	0.56242
ENSG00000132589	FLOT2	0	8	0.562437
ENSG00000152455	SUV39H2	0	7	0.562486
ENSG00000149532	CPSF7	0	8	0.562492
ENSG00000121390	PSPC1	0	9	0.562534
ENSG00000164399	IL3	0	7	0.562549
ENSG00000083312	TNPO1	0	6	0.562565
ENSG00000140451	PIF1	0	10	0.562567
ENSG00000117155	SSX2IP	0	9	0.562616
ENSG00000197530	MIB2	0	10	0.562774
ENSG00000007062	PROM1	0	9	0.562801
ENSG00000156463	SH3RF2	0	14	0.562903
ENSG00000101407	TTI1	0	11	0.563056
ENSG00000102890	ELMO3	0	7	0.563073
ENSG00000128789	PSMG2	0	7	0.563115
ENSG00000141096	DPEP3	0	7	0.563128
ENSG00000086730	LAT2	0	6	0.563189
ENSG00000185278	ZBTB37	0	8	0.563251
ENSG00000172748	ZNF596	0	8	0.563312
ENSG00000135457	TFCP2	0	10	0.563509
ENSG00000171714	ANO5	0	8	0.563546
ENSG00000101452	DHX35	0	11	0.563641
ENSG00000137522	RNF121	0	4	0.563687
ENSG00000112320	SOBP	0	7	0.563735
ENSG00000103978	TMEM87A	0	7	0.563787
ENSG00000101336	HCK	0	8	0.563867
ENSG00000121318	TAS2R10	0	7	0.563919
ENSG00000113430	IRX4	0	8	0.564031
ENSG00000143772	ITPKB	0	10	0.564041
ENSG00000141750	STAC2	0	6	0.564062
ENSG00000212123	PRR22	0	8	0.564169
ENSG00000158786	PLA2G2F	0	2	0.564172
ENSG00000198815	FOXJ3	0	7	0.564424
ENSG00000103047	TANGO6	0	8	0.564459
ENSG00000125520	SLC2A4RG	0	6	0.564463
ENSG00000161905	ALOX15	0	5	0.564563
ENSG00000166246	C16orf71	0	5	0.564589
ENSG00000253309	SERPINE3	0	6	0.564733
ENSG00000103061	SLC7A6OS	0	8	0.564742
ENSG00000213171	LINGO4	0	9	0.564776
ENSG00000147174	GCNA	0	8	0.564843
ENSG00000121005	CRISPLD1	0	7	0.564885
ENSG00000112514	CUTA	0	6	0.564904
ENSG00000101367	MAPRE1	0	9	0.56491
ENSG00000184164	CRELD2	0	5	0.564961
ENSG00000122787	AKR1D1	0	5	0.565013
ENSG00000163481	RNF25	0	8	0.565021
ENSG00000125841	NRSN2	0	6	0.56503
ENSG00000138308	PLA2G12B	0	2	0.565111
ENSG00000143398	PIP5K1A	0	9	0.56523
ENSG00000144962	SPATA16	0	8	0.565443
ENSG00000107968	MAP3K8	0	9	0.565578
ENSG00000173011	TADA2B	0	10	0.565629
ENSG00000116560	SFPQ	0	9	0.565685
ENSG00000181218	H2AW	0	8	0.565767
ENSG00000169598	DFFB	0	13	0.565848
ENSG00000162551	ALPL	0	9	0.565857
ENSG00000056277	ZNF280C	0	10	0.565914
ENSG00000158480	SPATA2	0	8	0.565932
ENSG00000114735	HEMK1	0	11	0.566067
ENSG00000134138	MEIS2	0	7	0.566101
ENSG00000148248	SURF4	0	10	0.566104
ENSG00000077514	POLD3	0	6	0.566191
ENSG00000168685	IL7R	0	7	0.566331
ENSG00000001084	GCLC	0	6	0.566408
ENSG00000119321	FKBP15	0	9	0.566412
ENSG00000184216	IRAK1	0	7	0.566484
ENSG00000135486	HNRNPA1	0	7	0.566503
ENSG00000118804	STBD1	0	8	0.566522
ENSG00000121774	KHDRBS1	0	6	0.566874
ENSG00000134323	MYCN	0	8	0.566879
ENSG00000186212	SOWAHB	0	9	0.566891
ENSG00000104805	NUCB1	0	5	0.566933
ENSG00000198915	RASGEF1A	0	5	0.566949
ENSG00000124159	MATN4	0	8	0.567046
ENSG00000157653	C9orf43	0	8	0.567124
ENSG00000105855	ITGB8	0	7	0.567276
ENSG00000135205	CCDC146	0	9	0.567354
ENSG00000178202	POGLUT3	0	8	0.567357
ENSG00000167671	UBXN6	0	9	0.567387
ENSG00000088881	EBF4	0	8	0.567397
ENSG00000121075	TBX4	0	8	0.567472
ENSG00000063660	GPC1	0	9	0.567478
ENSG00000033178	UBA6	0	8	0.567652
ENSG00000160298	C21orf58	0	10	0.56771
ENSG00000135317	SNX14	0	8	0.567801
ENSG00000165185	KIAA1958	0	9	0.567816
ENSG00000173846	PLK3	0	8	0.567854
ENSG00000010030	ETV7	0	7	0.567862
ENSG00000101463	SYNDIG1	0	9	0.567879
ENSG00000097033	SH3GLB1	0	6	0.567893
ENSG00000175455	CCDC14	0	8	0.567928
ENSG00000162813	BPNT1	0	7	0.567943
ENSG00000175182	FAM131A	0	7	0.567974
ENSG00000005194	CIAPIN1	0	8	0.567974
ENSG00000037042	TUBG2	0	8	0.567987
ENSG00000168476	REEP4	0	9	0.568031
ENSG00000128915	ICE2	0	9	0.568053
ENSG00000141371	C17orf64	0	6	0.568118
ENSG00000159189	C1QC	0	10	0.568191
ENSG00000228198	OR2M3	0	7	0.568232
ENSG00000168454	TXNDC2	0	5	0.568326
ENSG00000145375	SPATA5	0	9	0.56839
ENSG00000104731	KLHDC4	0	8	0.568398
ENSG00000120156	TEK	0	8	0.568437
ENSG00000173327	MAP3K11	0	6	0.568469
ENSG00000118432	CNR1	0	9	0.56854
ENSG00000164808	SPIDR	0	13	0.56859
ENSG00000165646	SLC18A2	0	8	0.568647
ENSG00000083845	RPS5	0	8	0.568654
ENSG00000130413	STK33	0	5	0.568662
ENSG00000079785	DDX1	0	9	0.568677
ENSG00000185379	RAD51D	0	9	0.568713
ENSG00000049860	HEXB	0	9	0.568735
ENSG00000175414	ARL10	0	2	0.568918
ENSG00000104859	CLASRP	0	9	0.569007
ENSG00000111802	TDP2	0	6	0.569068
ENSG00000130054	FAM155B	0	6	0.569156
ENSG00000156502	SUPV3L1	0	8	0.569157
ENSG00000155657	TTN	12	430	0.569184
ENSG00000107902	LHPP	0	8	0.569203
ENSG00000120063	GNA13	0	8	0.569211
ENSG00000166523	CLEC4E	0	2	0.56935
ENSG00000115616	SLC9A2	0	9	0.569352
ENSG00000197933	ZNF823	0	7	0.569383
ENSG00000105676	ARMC6	0	7	0.56942
ENSG00000104221	BRF2	0	7	0.569467
ENSG00000027869	SH2D2A	0	9	0.569472
ENSG00000185013	NT5C1B	0	9	0.569567
ENSG00000105523	FAM83E	0	9	0.569575
ENSG00000130177	CDC16	0	9	0.569801
ENSG00000146242	TPBG	0	8	0.569806
ENSG00000139546	TARBP2	0	8	0.569903
ENSG00000010017	RANBP9	0	8	0.569924
ENSG00000135316	SYNCRIP	0	10	0.569951
ENSG00000154188	ANGPT1	0	9	0.569972
ENSG00000123405	NFE2	0	7	0.569984
ENSG00000115604	IL18R1	0	9	0.570011
ENSG00000164674	SYTL3	0	9	0.570075
ENSG00000155463	OXA1L	0	10	0.570107
ENSG00000162039	MEIOB	0	8	0.570134
ENSG00000196151	WDSUB1	0	8	0.570163
ENSG00000132470	ITGB4	1	44	0.570261
ENSG00000160908	ZNF394	0	9	0.570308
ENSG00000187773	DIPK1C	0	9	0.570365
ENSG00000182621	PLCB1	0	9	0.57038
ENSG00000163558	PRKCI	0	8	0.57057
ENSG00000178395	CCDC185	0	8	0.570622
ENSG00000166391	MOGAT2	0	7	0.570678
ENSG00000154553	PDLIM3	0	6	0.57077
ENSG00000114388	NPRL2	0	2	0.570782
ENSG00000068383	INPP5A	0	8	0.570797
ENSG00000240720	LRRD1	0	7	0.570832
ENSG00000215301	DDX3X	0	8	0.570877
ENSG00000130119	GNL3L	0	9	0.570897
ENSG00000138100	TRIM54	0	6	0.570944
ENSG00000183963	SMTN	0	9	0.570991
ENSG00000138073	PREB	0	8	0.571026
ENSG00000174125	TLR1	0	10	0.571108
ENSG00000175221	MED16	1	40	0.571213
ENSG00000149577	SIDT2	0	7	0.571288
ENSG00000126733	DACH2	0	7	0.57129
ENSG00000114251	WNT5A	0	5	0.571495
ENSG00000140527	WDR93	0	8	0.571509
ENSG00000072133	RPS6KA6	0	8	0.571544
ENSG00000180917	CMTR2	0	8	0.571683
ENSG00000095380	NANS	0	5	0.571715
ENSG00000149428	HYOU1	0	9	0.571851
ENSG00000034533	ASTE1	0	9	0.571858
ENSG00000094755	GABRP	0	9	0.571867
ENSG00000171735	CAMTA1	0	38	0.571897
ENSG00000168903	BTNL3	0	5	0.571994
ENSG00000113924	HGD	0	9	0.572021
ENSG00000079387	SENP1	0	8	0.572023
ENSG00000153291	SLC25A27	0	8	0.572179
ENSG00000187079	TEAD1	0	9	0.572183
ENSG00000165762	OR4K2	0	7	0.572251
ENSG00000183196	CHST6	0	9	0.572428
ENSG00000123064	DDX54	0	9	0.572474
ENSG00000122203	KIAA1191	0	6	0.572511
ENSG00000136807	CDK9	0	8	0.57258
ENSG00000155511	GRIA1	0	8	0.572633
ENSG00000183742	MACC1	0	8	0.572776
ENSG00000198885	ITPRIPL1	0	9	0.572801
ENSG00000100077	GRK3	0	9	0.572873
ENSG00000164880	INTS1	0	45	0.572973
ENSG00000187778	MCRS1	0	9	0.573114
ENSG00000166619	BLCAP	0	9	0.57312
ENSG00000160087	UBE2J2	0	7	0.573381
ENSG00000187678	SPRY4	0	8	0.57341
ENSG00000241484	ARHGAP8	0	10	0.573529
ENSG00000104643	MTMR9	0	7	0.57354
ENSG00000156475	PPP2R2B	0	10	0.573576
ENSG00000099139	PCSK5	1	31	0.573579
ENSG00000178028	DMAP1	0	10	0.573601
ENSG00000198758	EPS8L3	0	8	0.573637
ENSG00000085978	ATG16L1	0	10	0.573652
ENSG00000136842	TMOD1	0	7	0.573709
ENSG00000145740	SLC30A5	0	9	0.573797
ENSG00000171291	ZNF439	0	8	0.573864
ENSG00000198920	KIAA0753	0	11	0.573935
ENSG00000244734	HBB	0	9	0.573962
ENSG00000072657	TRHDE	0	8	0.574032
ENSG00000154415	PPP1R3A	0	8	0.574158
ENSG00000162706	CADM3	0	9	0.574219
ENSG00000109072	VTN	0	8	0.57422
ENSG00000174514	MFSD4A	0	9	0.574291
ENSG00000139117	CPNE8	0	6	0.574305
ENSG00000181499	OR6T1	0	7	0.574325
ENSG00000179456	ZBTB18	0	9	0.574452
ENSG00000160767	FAM189B	0	9	0.574567
ENSG00000171488	LRRC8C	0	7	0.574654
ENSG00000163156	SCNM1	0	6	0.574688
ENSG00000149809	TM7SF2	0	8	0.574756
ENSG00000125484	GTF3C4	0	7	0.574892
ENSG00000109686	SH3D19	0	10	0.574978
ENSG00000080293	SCTR	0	7	0.575116
ENSG00000157227	MMP14	0	9	0.575173
ENSG00000115484	CCT4	0	10	0.575326
ENSG00000112282	MED23	0	10	0.575338
ENSG00000144655	CSRNP1	0	9	0.575368
ENSG00000154174	TOMM70	0	10	0.575501
ENSG00000147862	NFIB	0	7	0.575652
ENSG00000188419	CHM	0	8	0.575736
ENSG00000135773	CAPN9	0	11	0.57576
ENSG00000152467	ZSCAN1	0	9	0.576029
ENSG00000172159	FRMD3	0	7	0.57618
ENSG00000081138	CDH7	0	9	0.576202
ENSG00000174720	LARP7	0	6	0.576214
ENSG00000152904	GGPS1	0	7	0.576285
ENSG00000169814	BTD	0	9	0.57636
ENSG00000166147	FBN1	1	44	0.57642
ENSG00000197043	ANXA6	0	8	0.576447
ENSG00000196597	ZNF782	0	8	0.576465
ENSG00000198598	MMP17	0	10	0.576504
ENSG00000188523	CFAP77	0	8	0.576521
ENSG00000157399	ARSL	0	9	0.576695
ENSG00000165973	NELL1	0	8	0.576716
ENSG00000105329	TGFB1	0	8	0.576737
ENSG00000170175	CHRNB1	0	9	0.576872
ENSG00000117394	SLC2A1	0	8	0.576876
ENSG00000109458	GAB1	0	7	0.576905
ENSG00000168411	RFWD3	0	8	0.576917
ENSG00000134020	PEBP4	0	5	0.576944
ENSG00000122678	POLM	0	15	0.576972
ENSG00000084110	HAL	0	8	0.576982
ENSG00000155099	PIP4P2	0	5	0.577108
ENSG00000231925	TAPBP	0	9	0.577108
ENSG00000138785	INTS12	0	11	0.577241
ENSG00000169184	MN1	0	9	0.577268
ENSG00000112182	BACH2	0	8	0.577329
ENSG00000164649	CDCA7L	0	9	0.577369
ENSG00000138642	HERC6	0	9	0.577503
ENSG00000167642	SPINT2	0	6	0.577579
ENSG00000169427	KCNK9	0	6	0.577589
ENSG00000100226	GTPBP1	0	7	0.577697
ENSG00000184307	ZDHHC23	0	8	0.577801
ENSG00000187510	PLEKHG7	0	3	0.577855
ENSG00000243649	CFB	0	10	0.577868
ENSG00000168386	FILIP1L	0	9	0.57794
ENSG00000140749	IGSF6	0	6	0.578124
ENSG00000172840	PDP2	0	9	0.578289
ENSG00000132801	ZSWIM3	0	8	0.578353
ENSG00000158246	TENT5B	0	9	0.578495
ENSG00000132793	LPIN3	0	9	0.578518
ENSG00000187258	NPSR1	0	9	0.57858
ENSG00000096872	IFT74	0	7	0.578602
ENSG00000037757	MRI1	0	7	0.578611
ENSG00000140995	DEF8	0	9	0.578659
ENSG00000167741	GGT6	0	5	0.578659
ENSG00000111087	GLI1	0	7	0.57869
ENSG00000130202	NECTIN2	0	9	0.578703
ENSG00000171720	HDAC3	0	5	0.578894
ENSG00000180198	RCC1	0	8	0.578897
ENSG00000136197	C7orf25	0	7	0.578904
ENSG00000154639	CXADR	0	9	0.578915
ENSG00000124588	NQO2	0	7	0.578981
ENSG00000086159	AQP6	0	7	0.579037
ENSG00000110801	PSMD9	0	9	0.579167
ENSG00000072134	EPN2	0	8	0.579418
ENSG00000157045	NTAN1	0	7	0.579505
ENSG00000142230	SAE1	0	8	0.57955
ENSG00000160991	ORAI2	0	8	0.579581
ENSG00000167614	TTYH1	0	9	0.579684
ENSG00000130706	ADRM1	0	9	0.579714
ENSG00000186472	PCLO	1	41	0.579723
ENSG00000120913	PDLIM2	0	9	0.579765
ENSG00000117971	CHRNB4	0	9	0.57987
ENSG00000262576	PCDHGA4	0	8	0.57988
ENSG00000110274	CEP164	0	10	0.579959
ENSG00000165125	TRPV6	0	9	0.579983
ENSG00000115421	PAPOLG	0	10	0.579984
ENSG00000158270	COLEC12	0	8	0.580005
ENSG00000196266	OR10J3	0	9	0.580119
ENSG00000185122	HSF1	0	9	0.580135
ENSG00000084090	STARD7	0	9	0.580149
ENSG00000168348	INSM2	0	8	0.580164
ENSG00000110079	MS4A4A	0	10	0.580216
ENSG00000114126	TFDP2	0	7	0.580288
ENSG00000149489	ROM1	0	8	0.580354
ENSG00000155111	CDK19	0	7	0.58036
ENSG00000171903	CYP4F11	0	8	0.580408
ENSG00000181072	CHRM2	0	7	0.58042
ENSG00000173933	RBM4	0	9	0.580613
ENSG00000100731	PCNX1	1	37	0.580634
ENSG00000102466	FGF14	0	7	0.58065
ENSG00000090339	ICAM1	0	9	0.580765
ENSG00000184619	KRBA2	0	7	0.580853
ENSG00000186566	GPATCH8	0	10	0.580881
ENSG00000153885	KCTD15	0	10	0.5809
ENSG00000163312	HELQ	0	9	0.580939
ENSG00000214415	GNAT3	0	7	0.581129
ENSG00000197417	SHPK	0	8	0.581138
ENSG00000091513	TF	0	9	0.581242
ENSG00000140548	ZNF710	0	9	0.581263
ENSG00000170777	TPD52L3	0	9	0.581266
ENSG00000142606	MMEL1	0	9	0.581274
ENSG00000127362	TAS2R3	0	4	0.581399
ENSG00000036257	CUL3	0	8	0.581544
ENSG00000228607	CLDN25	0	9	0.58163
ENSG00000040933	INPP4A	0	10	0.58168
ENSG00000176435	CLEC14A	0	8	0.581728
ENSG00000133101	CCNA1	0	7	0.581733
ENSG00000157551	KCNJ15	0	10	0.581926
ENSG00000183092	BEGAIN	0	10	0.581929
ENSG00000004478	FKBP4	0	8	0.581943
ENSG00000084093	REST	0	10	0.582064
ENSG00000206203	TSSK2	0	9	0.582171
ENSG00000081479	LRP2	0	47	0.582233
ENSG00000117010	ZNF684	0	8	0.582277
ENSG00000110786	PTPN5	0	9	0.582283
ENSG00000108528	SLC25A11	0	8	0.582285
ENSG00000128567	PODXL	0	8	0.582311
ENSG00000164815	ORC5	0	8	0.58234
ENSG00000185933	CALHM1	0	9	0.582475
ENSG00000173020	GRK2	0	10	0.582486
ENSG00000123444	KBTBD4	0	8	0.582535
ENSG00000133069	TMCC2	0	8	0.582631
ENSG00000181896	ZNF101	0	8	0.582634
ENSG00000125170	DOK4	0	7	0.58264
ENSG00000113391	FAM172A	0	5	0.582645
ENSG00000198844	ARHGEF15	0	10	0.58265
ENSG00000177485	ZBTB33	0	9	0.582667
ENSG00000071462	BUD23	0	2	0.582681
ENSG00000124490	CRISP2	0	6	0.582688
ENSG00000173230	GOLGB1	0	40	0.582701
ENSG00000205339	IPO7	0	11	0.58276
ENSG00000011132	APBA3	0	9	0.582761
ENSG00000008086	CDKL5	0	8	0.582768
ENSG00000107949	BCCIP	0	5	0.582858
ENSG00000139910	NOVA1	0	9	0.582906
ENSG00000204542	C6orf15	0	6	0.583145
ENSG00000119684	MLH3	0	8	0.583171
ENSG00000103544	VPS35L	0	9	0.583293
ENSG00000197714	ZNF460	0	13	0.583425
ENSG00000166889	PATL1	0	9	0.583428
ENSG00000175106	TVP23C	0	8	0.583474
ENSG00000118655	DCLRE1B	0	7	0.583492
ENSG00000206560	ANKRD28	0	8	0.583606
ENSG00000174483	BBS1	0	8	0.583616
ENSG00000103174	NAGPA	0	7	0.583629
ENSG00000134363	FST	0	6	0.583695
ENSG00000139800	ZIC5	0	9	0.58381
ENSG00000144802	NFKBIZ	0	8	0.583815
ENSG00000154027	AK5	0	9	0.583835
ENSG00000039523	RIPOR1	0	8	0.583879
ENSG00000135093	USP30	0	7	0.583945
ENSG00000085719	CPNE3	0	7	0.583956
ENSG00000186350	RXRA	0	10	0.584065
ENSG00000162383	SLC1A7	0	9	0.584199
ENSG00000120885	CLU	0	10	0.584274
ENSG00000132394	EEFSEC	0	8	0.584465
ENSG00000082293	COL19A1	0	8	0.584499
ENSG00000221838	AP4M1	0	8	0.584502
ENSG00000008441	NFIX	0	9	0.584508
ENSG00000142687	KIAA0319L	0	8	0.584632
ENSG00000154162	CDH12	0	9	0.584658
ENSG00000117020	AKT3	0	5	0.584697
ENSG00000147231	RADX	0	8	0.584737
ENSG00000149488	TMC2	0	10	0.584823
ENSG00000101306	MYLK2	0	9	0.585006
ENSG00000198945	L3MBTL3	0	7	0.585012
ENSG00000175029	CTBP2	0	9	0.58511
ENSG00000160049	DFFA	0	8	0.585178
ENSG00000164574	GALNT10	0	7	0.585258
ENSG00000166704	ZNF606	0	16	0.58535
ENSG00000129951	PLPPR3	0	9	0.585476
ENSG00000105323	HNRNPUL1	0	7	0.58554
ENSG00000090060	PAPOLA	0	8	0.585647
ENSG00000100605	ITPK1	0	10	0.585703
ENSG00000170340	B3GNT2	0	9	0.585789
ENSG00000146267	FAXC	0	6	0.585806
ENSG00000085433	WDR47	0	9	0.585813
ENSG00000197241	SLC2A7	0	8	0.585885
ENSG00000112742	TTK	0	8	0.585897
ENSG00000122786	CALD1	0	10	0.585914
ENSG00000013275	PSMC4	0	9	0.58592
ENSG00000129009	ISLR	0	9	0.585984
ENSG00000179331	RAB39A	0	5	0.586094
ENSG00000177191	B3GNT8	0	10	0.586141
ENSG00000019505	SYT13	0	8	0.586354
ENSG00000106772	PRUNE2	0	47	0.586579
ENSG00000161040	FBXL13	0	9	0.586656
ENSG00000087586	AURKA	0	5	0.586704
ENSG00000002834	LASP1	0	9	0.586718
ENSG00000113389	NPR3	0	9	0.586845
ENSG00000129465	RIPK3	0	9	0.586909
ENSG00000123485	HJURP	0	12	0.587038
ENSG00000151790	TDO2	0	6	0.587289
ENSG00000162994	CLHC1	0	9	0.587391
ENSG00000075429	CACNG5	0	9	0.587413
ENSG00000155367	PPM1J	0	8	0.587464
ENSG00000101104	PABPC1L	0	10	0.587557
ENSG00000080802	CNOT4	0	6	0.587615
ENSG00000116396	KCNC4	0	7	0.587624
ENSG00000105499	PLA2G4C	0	10	0.587665
ENSG00000146555	SDK1	0	47	0.587674
ENSG00000158615	PPP1R15B	0	10	0.58789
ENSG00000026652	AGPAT4	0	7	0.587989
ENSG00000197093	GAL3ST4	0	8	0.588065
ENSG00000124391	IL17C	0	10	0.588095
ENSG00000128655	PDE11A	0	8	0.588106
ENSG00000107249	GLIS3	0	10	0.588114
ENSG00000239389	PCDHA13	0	9	0.58819
ENSG00000205213	LGR4	0	9	0.588203
ENSG00000169717	ACTRT2	0	9	0.588256
ENSG00000033867	SLC4A7	0	10	0.588318
ENSG00000088386	SLC15A1	0	8	0.588757
ENSG00000143437	ARNT	0	10	0.588861
ENSG00000111752	PHC1	0	10	0.588877
ENSG00000196189	SEMA4A	0	9	0.588892
ENSG00000132965	ALOX5AP	0	9	0.588911
ENSG00000167194	C16orf92	0	6	0.588993
ENSG00000140519	RHCG	0	7	0.58906
ENSG00000100884	CPNE6	0	9	0.589062
ENSG00000160202	CRYAA	0	9	0.589112
ENSG00000181350	LRRC75A	0	8	0.5892
ENSG00000169508	GPR183	0	9	0.589237
ENSG00000152208	GRID2	0	9	0.589241
ENSG00000180176	TH	0	11	0.589396
ENSG00000095951	HIVEP1	1	40	0.589443
ENSG00000187726	DNAJB13	0	8	0.589497
ENSG00000174607	UGT8	0	8	0.589515
ENSG00000149260	CAPN5	0	10	0.589518
ENSG00000187097	ENTPD5	0	6	0.589521
ENSG00000157554	ERG	0	9	0.589549
ENSG00000216490	IFI30	0	8	0.58955
ENSG00000095002	MSH2	0	11	0.589558
ENSG00000083844	ZNF264	0	11	0.589615
ENSG00000156869	FRRS1	0	10	0.589618
ENSG00000157765	SLC34A2	0	9	0.589706
ENSG00000197580	BCO2	0	8	0.5899
ENSG00000174996	KLC2	0	8	0.589904
ENSG00000151466	SCLT1	0	4	0.589907
ENSG00000162851	TFB2M	0	9	0.589964
ENSG00000166482	MFAP4	0	8	0.59001
ENSG00000137936	BCAR3	0	9	0.590229
ENSG00000182504	CEP97	0	8	0.590278
ENSG00000167528	ZNF641	0	10	0.590335
ENSG00000144647	POMGNT2	0	9	0.590472
ENSG00000166167	BTRC	0	8	0.590478
ENSG00000160753	RUSC1	0	9	0.590479
ENSG00000136478	TEX2	0	9	0.590527
ENSG00000151617	EDNRA	0	4	0.590595
ENSG00000131459	GFPT2	0	9	0.590739
ENSG00000089012	SIRPG	0	7	0.590782
ENSG00000104998	IL27RA	0	8	0.590829
ENSG00000117877	POLR1G	0	9	0.590902
ENSG00000197461	PDGFA	0	8	0.590907
ENSG00000005189	REXO5	0	9	0.590919
ENSG00000187601	MAGEH1	0	5	0.590935
ENSG00000071626	DAZAP1	0	9	0.590992
ENSG00000136011	STAB2	0	42	0.591032
ENSG00000109667	SLC2A9	0	10	0.591069
ENSG00000101307	SIRPB1	0	10	0.591197
ENSG00000164056	SPRY1	0	7	0.591264
ENSG00000163960	UBXN7	0	7	0.591266
ENSG00000131848	ZSCAN5A	0	11	0.59128
ENSG00000137161	CNPY3	0	9	0.591293
ENSG00000131323	TRAF3	0	9	0.591351
ENSG00000177301	KCNA2	0	8	0.591368
ENSG00000175445	LPL	0	11	0.591455
ENSG00000120896	SORBS3	0	10	0.591598
ENSG00000136213	CHST12	0	8	0.591694
ENSG00000124279	FASTKD3	0	10	0.591757
ENSG00000100983	GSS	0	7	0.591782
ENSG00000086475	SEPHS1	0	6	0.591818
ENSG00000112234	FBXL4	0	9	0.591876
ENSG00000180336	MEIOC	0	9	0.591888
ENSG00000070731	ST6GALNAC2	0	5	0.591901
ENSG00000118495	PLAGL1	0	9	0.592032
ENSG00000111679	PTPN6	0	8	0.592126
ENSG00000168032	ENTPD3	0	8	0.592163
ENSG00000173988	LRRC63	0	6	0.592223
ENSG00000130227	XPO7	0	10	0.592224
ENSG00000183808	RBM12B	0	10	0.592284
ENSG00000198625	MDM4	0	11	0.592319
ENSG00000128604	IRF5	0	9	0.592338
ENSG00000125505	MBOAT7	0	10	0.592366
ENSG00000162769	FLVCR1	0	8	0.592411
ENSG00000070759	TESK2	0	8	0.592423
ENSG00000170684	ZNF296	0	8	0.592496
ENSG00000176024	ZNF613	0	9	0.592675
ENSG00000164118	CEP44	0	7	0.592689
ENSG00000151014	NOCT	0	11	0.592732
ENSG00000143971	ETAA1	0	8	0.592755
ENSG00000137310	TCF19	0	8	0.592817
ENSG00000162779	AXDND1	0	9	0.592823
ENSG00000170075	GPR37L1	0	8	0.592899
ENSG00000168394	TAP1	0	11	0.592939
ENSG00000166451	CENPN	0	9	0.592961
ENSG00000048471	SNX29	0	9	0.593031
ENSG00000186298	PPP1CC	0	5	0.593089
ENSG00000125813	PAX1	0	13	0.593111
ENSG00000011347	SYT7	0	7	0.593132
ENSG00000013588	GPRC5A	0	9	0.593366
ENSG00000137251	TINAG	0	7	0.593372
ENSG00000183010	PYCR1	0	9	0.593375
ENSG00000143641	GALNT2	0	10	0.593396
ENSG00000115295	CLIP4	0	9	0.593399
ENSG00000165495	PKNOX2	0	9	0.593483
ENSG00000019186	CYP24A1	0	10	0.593699
ENSG00000173208	ABCD2	0	11	0.593808
ENSG00000063854	HAGH	0	9	0.593813
ENSG00000012504	NR1H4	0	5	0.593869
ENSG00000163568	AIM2	0	7	0.593935
ENSG00000143363	PRUNE1	0	9	0.593951
ENSG00000114439	BBX	0	8	0.593958
ENSG00000072121	ZFYVE26	1	44	0.594081
ENSG00000171049	FPR2	0	8	0.5941
ENSG00000123329	ARHGAP9	0	10	0.594111
ENSG00000132704	FCRL2	0	8	0.594257
ENSG00000198947	DMD	1	43	0.594314
ENSG00000186951	PPARA	0	16	0.594795
ENSG00000205302	SNX2	0	8	0.594892
ENSG00000096654	ZNF184	0	9	0.595013
ENSG00000184571	PIWIL3	0	12	0.595052
ENSG00000204267	TAP2	0	10	0.595055
ENSG00000104408	EIF3E	0	9	0.595086
ENSG00000025800	KPNA6	0	7	0.595115
ENSG00000184497	TMEM255B	0	8	0.595197
ENSG00000179546	HTR1D	0	8	0.595216
ENSG00000008018	PSMB1	0	8	0.595405
ENSG00000167780	SOAT2	0	6	0.595471
ENSG00000138792	ENPEP	0	10	0.595507
ENSG00000114790	ARHGEF26	0	10	0.595626
ENSG00000115594	IL1R1	0	8	0.595634
ENSG00000111145	ELK3	0	9	0.595649
ENSG00000149654	CDH22	0	9	0.595692
ENSG00000185482	STAC3	0	10	0.595707
ENSG00000136932	TRMO	0	7	0.595778
ENSG00000163521	GLB1L	0	8	0.595788
ENSG00000139973	SYT16	0	8	0.595818
ENSG00000131368	MRPS25	0	7	0.595825
ENSG00000175707	KDF1	0	7	0.595862
ENSG00000107105	ELAVL2	0	8	0.595971
ENSG00000197355	UAP1L1	0	9	0.595989
ENSG00000118762	PKD2	0	10	0.59599
ENSG00000149823	VPS51	0	10	0.596039
ENSG00000143190	POU2F1	0	9	0.596065
ENSG00000198797	BRINP2	0	10	0.596182
ENSG00000181616	OR52H1	0	6	0.596235
ENSG00000144597	EAF1	0	4	0.596397
ENSG00000137076	TLN1	0	41	0.596516
ENSG00000118898	PPL	0	45	0.596573
ENSG00000132906	CASP9	0	7	0.596618
ENSG00000101670	LIPG	0	6	0.596776
ENSG00000107815	TWNK	0	11	0.596822
ENSG00000179091	CYC1	0	8	0.596854
ENSG00000165209	STRBP	0	8	0.596912
ENSG00000145198	VWA5B2	0	10	0.596944
ENSG00000130449	ZSWIM6	0	8	0.596981
ENSG00000151498	ACAD8	0	8	0.596995
ENSG00000189325	BNIP5	0	11	0.597109
ENSG00000159720	ATP6V0D1	0	11	0.597136
ENSG00000102172	SMS	0	10	0.597358
ENSG00000221955	SLC12A8	0	8	0.597364
ENSG00000115993	TRAK2	0	10	0.597381
ENSG00000167257	RNF214	0	9	0.597393
ENSG00000135333	EPHA7	0	6	0.597532
ENSG00000141431	ASXL3	0	39	0.597578
ENSG00000094796	KRT31	0	11	0.597785
ENSG00000101850	GPR143	0	9	0.597855
ENSG00000140284	SLC27A2	0	11	0.597936
ENSG00000149925	ALDOA	0	7	0.598025
ENSG00000165810	BTNL9	0	7	0.598067
ENSG00000147642	SYBU	0	8	0.598106
ENSG00000172689	MS4A10	0	10	0.598129
ENSG00000178188	SH2B1	0	10	0.59829
ENSG00000047188	YTHDC2	0	10	0.598427
ENSG00000182481	KPNA2	0	9	0.59857
ENSG00000213047	DENND1B	0	9	0.598616
ENSG00000165480	SKA3	0	6	0.598715
ENSG00000173210	ABLIM3	0	8	0.59873
ENSG00000168594	ADAM29	0	8	0.598806
ENSG00000176083	ZNF683	0	10	0.598916
ENSG00000197753	LHFPL5	0	7	0.599047
ENSG00000124564	SLC17A3	0	9	0.599228
ENSG00000144852	NR1I2	0	10	0.599342
ENSG00000171016	PYGO1	0	8	0.599353
ENSG00000166862	CACNG2	0	9	0.599362
ENSG00000102753	KPNA3	0	8	0.59937
ENSG00000070601	FRMPD1	0	10	0.59945
ENSG00000185028	LRRC14B	0	3	0.599478
ENSG00000115556	PLCD4	0	8	0.599505
ENSG00000094631	HDAC6	0	10	0.599535
ENSG00000044459	CNTLN	0	10	0.599691
ENSG00000163714	U2SURP	0	7	0.599729
ENSG00000147854	UHRF2	0	8	0.599754
ENSG00000112941	TENT4A	0	8	0.599754
ENSG00000149311	ATM	1	38	0.599929
ENSG00000135932	CAB39	0	9	0.599944
ENSG00000133422	MORC2	0	10	0.599973
ENSG00000063244	U2AF2	0	9	0.599973
ENSG00000166266	CUL5	0	8	0.600047
ENSG00000169154	GOT1L1	0	9	0.600151
ENSG00000185085	INTS5	0	10	0.600156
ENSG00000167693	NXN	0	7	0.600236
ENSG00000136492	BRIP1	0	11	0.600269
ENSG00000049541	RFC2	0	8	0.600321
ENSG00000107890	ANKRD26	0	8	0.600329
ENSG00000183087	GAS6	0	10	0.600406
ENSG00000166741	NNMT	0	9	0.600506
ENSG00000100600	LGMN	0	9	0.600512
ENSG00000125618	PAX8	0	10	0.60055
ENSG00000092201	SUPT16H	0	10	0.600597
ENSG00000182010	RTKN2	0	8	0.600697
ENSG00000204385	SLC44A4	0	9	0.600704
ENSG00000126561	STAT5A	0	11	0.600756
ENSG00000196678	ERI2	0	9	0.600787
ENSG00000182534	MXRA7	0	3	0.600817
ENSG00000001617	SEMA3F	0	9	0.600957
ENSG00000101665	SMAD7	0	8	0.600986
ENSG00000105854	PON2	0	10	0.601097
ENSG00000185522	LMNTD2	0	9	0.601144
ENSG00000102302	FGD1	0	9	0.601163
ENSG00000167716	WDR81	0	41	0.601173
ENSG00000131187	F12	0	6	0.601269
ENSG00000137449	CPEB2	0	10	0.601294
ENSG00000120694	HSPH1	0	11	0.601323
ENSG00000169992	NLGN2	0	6	0.601401
ENSG00000117984	CTSD	0	8	0.601506
ENSG00000188558	OR2G6	0	10	0.601624
ENSG00000172766	NAA16	0	9	0.601728
ENSG00000153914	SREK1	0	6	0.601801
ENSG00000181031	RPH3AL	0	5	0.601841
ENSG00000187244	BCAM	0	9	0.601848
ENSG00000166033	HTRA1	0	8	0.601869
ENSG00000178075	GRAMD1C	0	8	0.602022
ENSG00000119917	IFIT3	0	10	0.602035
ENSG00000172059	KLF11	0	10	0.602083
ENSG00000107036	RIC1	1	23	0.602122
ENSG00000171988	JMJD1C	0	29	0.602178
ENSG00000067225	PKM	0	10	0.602237
ENSG00000108312	UBTF	0	11	0.602431
ENSG00000100325	ASCC2	0	10	0.602535
ENSG00000108219	TSPAN14	0	10	0.60254
ENSG00000085231	AK6	0	10	0.602556
ENSG00000148773	MKI67	1	41	0.602689
ENSG00000244754	N4BP2L2	0	9	0.602888
ENSG00000168000	BSCL2	0	8	0.602916
ENSG00000197594	ENPP1	0	11	0.602954
ENSG00000108848	LUC7L3	0	9	0.602969
ENSG00000085276	MECOM	0	10	0.603035
ENSG00000131778	CHD1L	0	10	0.603072
ENSG00000088451	TGDS	0	5	0.603097
ENSG00000122035	RASL11A	0	8	0.603195
ENSG00000118620	ZNF430	0	9	0.603304
ENSG00000182218	HHIPL1	0	9	0.603331
ENSG00000197168	NEK5	0	4	0.603372
ENSG00000198870	STKLD1	0	9	0.603421
ENSG00000122435	TRMT13	0	7	0.603441
ENSG00000142765	SYTL1	0	9	0.603461
ENSG00000103264	FBXO31	0	9	0.603547
ENSG00000135541	AHI1	0	11	0.603619
ENSG00000105479	ODAD1	0	9	0.603629
ENSG00000170260	ZNF212	0	9	0.60368
ENSG00000183715	OPCML	0	9	0.603706
ENSG00000129636	ITFG1	0	9	0.603854
ENSG00000163563	MNDA	0	10	0.603981
ENSG00000112486	CCR6	0	9	0.604028
ENSG00000116678	LEPR	0	7	0.604035
ENSG00000143079	CTTNBP2NL	0	10	0.604036
ENSG00000198408	OGA	0	7	0.604042
ENSG00000089505	CMTM1	0	8	0.604087
ENSG00000120328	PCDHB12	0	9	0.604095
ENSG00000119042	SATB2	0	10	0.604116
ENSG00000108506	INTS2	0	10	0.604218
ENSG00000163867	ZMYM6	0	7	0.604227
ENSG00000111325	OGFOD2	0	9	0.604274
ENSG00000127364	TAS2R4	0	7	0.604374
ENSG00000213983	AP1G2	0	12	0.604401
ENSG00000117399	CDC20	0	8	0.604408
ENSG00000166886	NAB2	0	10	0.60441
ENSG00000130429	ARPC1B	0	9	0.604468
ENSG00000178035	IMPDH2	0	9	0.604476
ENSG00000161031	PGLYRP2	0	10	0.604504
ENSG00000168497	CAVIN2	0	8	0.604604
ENSG00000088002	SULT2B1	0	10	0.604649
ENSG00000153443	UBALD1	0	10	0.604655
ENSG00000065923	SLC9A7	0	8	0.604676
ENSG00000122126	OCRL	0	10	0.604684
ENSG00000110583	NAA40	0	6	0.60472
ENSG00000066279	ASPM	0	41	0.604722
ENSG00000181939	OR4C15	0	8	0.604769
ENSG00000075240	GRAMD4	0	8	0.604808
ENSG00000162521	RBBP4	0	4	0.604921
ENSG00000175575	PAAF1	0	7	0.605047
ENSG00000136155	SCEL	0	9	0.605061
ENSG00000269858	EGLN2	0	9	0.605129
ENSG00000110104	CCDC86	0	8	0.605131
ENSG00000108839	ALOX12	0	8	0.605154
ENSG00000172828	CES3	0	5	0.605166
ENSG00000082196	C1QTNF3	0	11	0.605271
ENSG00000187116	LILRA5	0	8	0.605345
ENSG00000174840	PDE12	0	11	0.605358
ENSG00000156858	PRR14	0	9	0.605415
ENSG00000138741	TRPC3	0	11	0.605643
ENSG00000028137	TNFRSF1B	0	9	0.605652
ENSG00000150269	OR5M9	0	9	0.605657
ENSG00000054690	PLEKHH1	0	10	0.605679
ENSG00000144681	STAC	0	9	0.605779
ENSG00000204531	POU5F1	0	7	0.605804
ENSG00000162949	CAPN13	0	9	0.605946
ENSG00000173137	ADCK5	0	9	0.606017
ENSG00000109771	LRP2BP	0	7	0.606093
ENSG00000187605	TET3	1	39	0.60615
ENSG00000188488	SERPINA5	0	9	0.606159
ENSG00000147081	AKAP4	0	8	0.606172
ENSG00000150656	CNDP1	0	10	0.606219
ENSG00000090470	PDCD7	0	9	0.606339
ENSG00000132481	TRIM47	0	9	0.606389
ENSG00000023171	GRAMD1B	0	8	0.606447
ENSG00000072163	LIMS2	0	8	0.606475
ENSG00000114544	SLC41A3	0	9	0.606513
ENSG00000185917	SETD4	0	8	0.606532
ENSG00000187080	OR2AK2	0	5	0.606575
ENSG00000111530	CAND1	0	9	0.606579
ENSG00000169418	NPR1	0	9	0.606653
ENSG00000137270	GCM1	0	2	0.606657
ENSG00000174151	CYB561D1	0	11	0.606693
ENSG00000004660	CAMKK1	0	9	0.606874
ENSG00000114648	KLHL18	0	10	0.606915
ENSG00000161638	ITGA5	0	8	0.606942
ENSG00000143748	NVL	0	10	0.606943
ENSG00000144893	MED12L	0	37	0.607023
ENSG00000143499	SMYD2	0	10	0.607024
ENSG00000105088	OLFM2	0	9	0.607281
ENSG00000204007	GLT6D1	0	7	0.607299
ENSG00000161649	CD300LG	0	8	0.607347
ENSG00000131503	ANKHD1	1	34	0.607447
ENSG00000163931	TKT	0	10	0.607591
ENSG00000123213	NLN	0	9	0.607628
ENSG00000157456	CCNB2	0	9	0.607748
ENSG00000110851	PRDM4	0	10	0.607752
ENSG00000158158	CNNM4	0	7	0.607766
ENSG00000162520	SYNC	0	8	0.607953
ENSG00000099783	HNRNPM	0	11	0.607956
ENSG00000129221	AIPL1	0	9	0.608025
ENSG00000144857	BOC	0	9	0.608047
ENSG00000113905	HRG	0	10	0.608056
ENSG00000135249	RINT1	0	9	0.608156
ENSG00000155749	FLACC1	0	6	0.608202
ENSG00000174123	TLR10	0	10	0.608365
ENSG00000172367	PDZD3	0	9	0.608588
ENSG00000111713	GYS2	0	9	0.608751
ENSG00000257093	DENND11	0	8	0.608779
ENSG00000121552	CSTA	0	2	0.609022
ENSG00000091127	PUS7	0	9	0.609039
ENSG00000129071	MBD4	0	10	0.609076
ENSG00000062598	ELMO2	0	10	0.609092
ENSG00000162645	GBP2	0	9	0.609115
ENSG00000138688	KIAA1109	1	43	0.609146
ENSG00000154856	APCDD1	0	10	0.609342
ENSG00000179163	FUCA1	0	9	0.609346
ENSG00000172995	ARPP21	0	7	0.609358
ENSG00000144026	ZNF514	0	10	0.609369
ENSG00000153790	C7orf31	0	10	0.609424
ENSG00000108599	AKAP10	0	9	0.609453
ENSG00000165097	KDM1B	0	9	0.609461
ENSG00000096717	SIRT1	0	9	0.609553
ENSG00000147257	GPC3	0	9	0.609665
ENSG00000133110	POSTN	0	10	0.609687
ENSG00000125818	PSMF1	0	4	0.60975
ENSG00000103375	AQP8	0	7	0.609786
ENSG00000177192	PUS1	0	8	0.609819
ENSG00000164619	BMPER	0	8	0.609824
ENSG00000182768	NGRN	0	1	0.609851
ENSG00000127129	EDN2	0	9	0.609926
ENSG00000164402	SEPTIN8	0	9	0.610087
ENSG00000163625	WDFY3	0	42	0.610141
ENSG00000112699	GMDS	0	11	0.610331
ENSG00000036530	CYP46A1	0	10	0.610354
ENSG00000183570	PCBP3	0	6	0.610357
ENSG00000082512	TRAF5	0	8	0.610383
ENSG00000168843	FSTL5	0	10	0.610531
ENSG00000136114	THSD1	0	12	0.610664
ENSG00000118965	WDR35	0	10	0.610816
ENSG00000111364	DDX55	0	9	0.610839
ENSG00000103194	USP10	0	9	0.610875
ENSG00000173261	PLAC8L1	0	10	0.610939
ENSG00000163947	ARHGEF3	0	11	0.611061
ENSG00000136935	GOLGA1	0	9	0.61108
ENSG00000137203	TFAP2A	0	9	0.611134
ENSG00000053918	KCNQ1	0	10	0.611166
ENSG00000154263	ABCA10	0	10	0.611216
ENSG00000114054	PCCB	0	12	0.611415
ENSG00000175497	DPP10	0	10	0.611503
ENSG00000163534	FCRL1	0	9	0.611526
ENSG00000136261	BZW2	0	11	0.611539
ENSG00000105618	PRPF31	0	11	0.611625
ENSG00000175984	DENND2C	0	10	0.611629
ENSG00000144644	GADL1	0	11	0.611665
ENSG00000179008	C14orf39	0	8	0.611746
ENSG00000214694	ARHGEF33	0	8	0.611836
ENSG00000157514	TSC22D3	0	7	0.611847
ENSG00000166090	IL25	0	9	0.611868
ENSG00000171509	RXFP1	0	8	0.611887
ENSG00000115380	EFEMP1	0	9	0.612059
ENSG00000145715	RASA1	0	11	0.612104
ENSG00000186190	BPIFB3	0	10	0.612129
ENSG00000167658	EEF2	1	45	0.612239
ENSG00000106018	VIPR2	0	7	0.61225
ENSG00000124535	WRNIP1	0	8	0.612305
ENSG00000157542	KCNJ6	0	10	0.612353
ENSG00000163508	EOMES	0	11	0.6124
ENSG00000117411	B4GALT2	0	10	0.612405
ENSG00000181090	EHMT1	0	44	0.612436
ENSG00000171451	DSEL	0	10	0.612464
ENSG00000136059	VILL	0	10	0.612525
ENSG00000177459	ERICH5	0	10	0.612571
ENSG00000113734	BNIP1	0	19	0.612653
ENSG00000175175	PPM1E	0	8	0.612662
ENSG00000143507	DUSP10	0	10	0.612667
ENSG00000166682	TMPRSS5	0	9	0.612755
ENSG00000076641	PAG1	0	8	0.612802
ENSG00000197790	OR52M1	0	9	0.612816
ENSG00000189319	FAM53B	0	9	0.612888
ENSG00000106333	PCOLCE	0	9	0.612908
ENSG00000175197	DDIT3	0	5	0.612949
ENSG00000189334	S100A14	0	8	0.613006
ENSG00000069206	ADAM7	0	7	0.613116
ENSG00000124610	H1-1	0	13	0.613161
ENSG00000163380	LMOD3	0	11	0.61319
ENSG00000175003	SLC22A1	0	9	0.61333
ENSG00000165325	DEUP1	0	8	0.613432
ENSG00000163328	GPR155	0	11	0.613443
ENSG00000161533	ACOX1	0	7	0.613459
ENSG00000172061	LRRC15	0	12	0.613512
ENSG00000204842	ATXN2	0	9	0.613582
ENSG00000136141	LRCH1	0	11	0.613717
ENSG00000145220	LYAR	0	8	0.613768
ENSG00000173611	SCAI	0	9	0.613833
ENSG00000120949	TNFRSF8	0	10	0.61385
ENSG00000130827	PLXNA3	0	42	0.613941
ENSG00000159256	MORC3	0	10	0.613974
ENSG00000137809	ITGA11	0	29	0.614034
ENSG00000168904	LRRC28	0	10	0.614047
ENSG00000175224	ATG13	0	8	0.614066
ENSG00000197446	CYP2F1	0	10	0.614146
ENSG00000076984	MAP2K7	0	10	0.61427
ENSG00000169813	HNRNPF	0	10	0.614378
ENSG00000147010	SH3KBP1	0	9	0.61442
ENSG00000064300	NGFR	0	9	0.614521
ENSG00000163932	PRKCD	0	10	0.614631
ENSG00000150477	KIAA1328	0	6	0.614684
ENSG00000206557	TRIM71	0	10	0.614927
ENSG00000157837	SPPL3	0	9	0.614954
ENSG00000082269	FAM135A	0	9	0.615001
ENSG00000112855	HARS2	0	8	0.615055
ENSG00000185873	TMPRSS11B	0	8	0.61508
ENSG00000105711	SCN1B	0	10	0.615299
ENSG00000133835	HSD17B4	0	9	0.615413
ENSG00000164458	TBXT	0	10	0.615845
ENSG00000083838	ZNF446	0	8	0.615915
ENSG00000260238	PMF1-BGLAP	0	11	0.616058
ENSG00000162664	ZNF326	0	11	0.616239
ENSG00000120910	PPP3CC	0	6	0.616332
ENSG00000099385	BCL7C	0	10	0.616347
ENSG00000120709	FAM53C	0	6	0.616395
ENSG00000147044	CASK	0	10	0.616431
ENSG00000165138	ANKS6	0	9	0.616436
ENSG00000173401	GLIPR1L1	0	9	0.616445
ENSG00000167965	MLST8	0	9	0.61651
ENSG00000141526	SLC16A3	0	6	0.616512
ENSG00000126581	BECN1	0	5	0.616555
ENSG00000182511	FES	0	14	0.616577
ENSG00000168591	TMUB2	0	9	0.616674
ENSG00000173258	ZNF483	0	9	0.616743
ENSG00000173875	ZNF791	0	6	0.616835
ENSG00000163840	DTX3L	0	10	0.616963
ENSG00000092978	GPATCH2	0	8	0.617081
ENSG00000162599	NFIA	0	11	0.617094
ENSG00000179542	SLITRK4	0	9	0.617149
ENSG00000160094	ZNF362	0	8	0.617237
ENSG00000116991	SIPA1L2	1	42	0.61728
ENSG00000118777	ABCG2	0	10	0.617615
ENSG00000177058	SLC38A9	0	10	0.617616
ENSG00000100065	CARD10	0	10	0.61784
ENSG00000198471	RTP2	0	7	0.617892
ENSG00000147383	NSDHL	0	11	0.618106
ENSG00000110880	CORO1C	0	12	0.618108
ENSG00000154845	PPP4R1	0	11	0.618147
ENSG00000157954	WIPI2	0	9	0.618157
ENSG00000109320	NFKB1	0	9	0.618319
ENSG00000133392	MYH11	1	43	0.618339
ENSG00000072201	LNX1	0	11	0.618371
ENSG00000110046	ATG2A	0	39	0.618415
ENSG00000153132	CLGN	0	10	0.618454
ENSG00000154493	C10orf90	0	9	0.618479
ENSG00000115661	STK16	0	4	0.618629
ENSG00000172197	MBOAT1	0	11	0.618668
ENSG00000163694	RBM47	0	7	0.61867
ENSG00000095787	WAC	0	11	0.618862
ENSG00000080189	SLC35C2	0	2	0.618929
ENSG00000198873	GRK5	0	6	0.618946
ENSG00000115592	PRKAG3	0	10	0.618967
ENSG00000165030	NFIL3	0	10	0.618982
ENSG00000168286	THAP11	0	7	0.61903
ENSG00000242852	ZNF709	0	9	0.619083
ENSG00000019995	ZRANB1	0	11	0.619108
ENSG00000184988	TMEM106A	0	7	0.619124
ENSG00000115808	STRN	0	8	0.619255
ENSG00000077327	SPAG6	0	8	0.619371
ENSG00000161652	IZUMO2	0	9	0.619484
ENSG00000196967	ZNF585A	0	11	0.619501
ENSG00000138780	GSTCD	0	8	0.619564
ENSG00000167608	TMC4	0	11	0.619639
ENSG00000162944	RFTN2	0	8	0.619747
ENSG00000166477	LEO1	0	8	0.61993
ENSG00000146276	GABRR1	0	9	0.620003
ENSG00000131037	EPS8L1	0	9	0.620069
ENSG00000085999	RAD54L	0	11	0.620134
ENSG00000110975	SYT10	0	9	0.62025
ENSG00000137831	UACA	0	11	0.620293
ENSG00000067248	DHX29	0	10	0.620346
ENSG00000166750	SLFN5	0	9	0.620372
ENSG00000214753	HNRNPUL2	0	9	0.620401
ENSG00000149308	NPAT	0	9	0.620411
ENSG00000136628	EPRS1	0	11	0.620451
ENSG00000197472	ZNF695	0	9	0.620472
ENSG00000026508	CD44	0	10	0.620497
ENSG00000086548	CEACAM6	0	8	0.620613
ENSG00000164951	PDP1	0	9	0.620637
ENSG00000168710	AHCYL1	0	7	0.62092
ENSG00000114982	KANSL3	0	11	0.620964
ENSG00000184560	SPEM2	0	11	0.621006
ENSG00000182872	RBM10	0	9	0.621108
ENSG00000068394	GPKOW	0	10	0.621188
ENSG00000166669	ATF7IP2	0	9	0.621292
ENSG00000214435	AS3MT	0	9	0.621296
ENSG00000161249	DMKN	0	7	0.621451
ENSG00000136875	PRPF4	0	9	0.621473
ENSG00000105141	CASP14	0	5	0.621497
ENSG00000185737	NRG3	0	10	0.621721
ENSG00000186204	CYP4F12	0	9	0.62173
ENSG00000165572	KBTBD6	0	9	0.621947
ENSG00000203757	OR6K3	0	9	0.621958
ENSG00000116584	ARHGEF2	0	14	0.621962
ENSG00000104946	TBC1D17	0	10	0.622257
ENSG00000171505	OR1N1	0	9	0.622309
ENSG00000131398	KCNC3	0	9	0.622313
ENSG00000078043	PIAS2	0	11	0.622317
ENSG00000163161	ERCC3	0	8	0.622353
ENSG00000135338	LCA5	0	11	0.622383
ENSG00000158163	DZIP1L	0	11	0.622419
ENSG00000157601	MX1	0	10	0.622458
ENSG00000145819	ARHGAP26	0	10	0.622461
ENSG00000101337	TM9SF4	0	9	0.62259
ENSG00000198648	STK39	0	6	0.622762
ENSG00000060656	PTPRU	0	40	0.622818
ENSG00000163909	HEYL	0	8	0.62292
ENSG00000055917	PUM2	0	8	0.622992
ENSG00000146376	ARHGAP18	0	10	0.623004
ENSG00000143512	HHIPL2	0	8	0.623131
ENSG00000073464	CLCN4	0	9	0.623182
ENSG00000186642	PDE2A	0	9	0.623202
ENSG00000141424	SLC39A6	0	10	0.623255
ENSG00000171631	P2RY6	0	6	0.623318
ENSG00000179222	MAGED1	0	10	0.623329
ENSG00000182827	ACBD3	0	10	0.623364
ENSG00000184702	SEPTIN5	0	6	0.62337
ENSG00000133739	LRRCC1	0	12	0.623388
ENSG00000198965	OR10R2	0	9	0.623669
ENSG00000105278	ZFR2	0	12	0.623705
ENSG00000188641	DPYD	0	9	0.623726
ENSG00000171853	TRAPPC12	0	12	0.62382
ENSG00000165813	CCDC186	0	9	0.623833
ENSG00000167107	ACSF2	0	9	0.623837
ENSG00000073417	PDE8A	0	8	0.623917
ENSG00000173898	SPTBN2	1	42	0.623952
ENSG00000112078	KCTD20	0	11	0.623958
ENSG00000085733	CTTN	0	9	0.623982
ENSG00000163687	DNASE1L3	0	9	0.624061
ENSG00000105609	LILRB5	0	10	0.62426
ENSG00000039560	RAI14	0	11	0.624286
ENSG00000163576	EFHB	0	9	0.624306
ENSG00000015592	STMN4	0	7	0.624341
ENSG00000254093	PINX1	0	11	0.624483
ENSG00000158578	ALAS2	0	9	0.624543
ENSG00000113140	SPARC	0	10	0.624631
ENSG00000131408	NR1H2	0	7	0.624636
ENSG00000170044	ZPLD1	0	10	0.62465
ENSG00000103196	CRISPLD2	0	11	0.62469
ENSG00000196296	ATP2A1	0	11	0.624723
ENSG00000140553	UNC45A	0	11	0.624791
ENSG00000066405	CLDN18	0	9	0.624794
ENSG00000105204	DYRK1B	0	10	0.624869
ENSG00000153046	CDYL	0	9	0.62488
ENSG00000110218	PANX1	0	9	0.624964
ENSG00000213551	DNAJC9	0	7	0.625035
ENSG00000172548	NIPAL4	0	11	0.625129
ENSG00000144908	ALDH1L1	0	24	0.625158
ENSG00000103599	IQCH	0	10	0.625239
ENSG00000160460	SPTBN4	0	31	0.625331
ENSG00000198792	TMEM184B	0	10	0.625619
ENSG00000159023	EPB41	0	12	0.625626
ENSG00000167604	NFKBID	0	9	0.625645
ENSG00000164794	KCNV1	0	9	0.625655
ENSG00000203952	CCDC160	0	10	0.625704
ENSG00000086696	HSD17B2	0	10	0.625713
ENSG00000164418	GRIK2	0	10	0.625721
ENSG00000075891	PAX2	0	11	0.625784
ENSG00000112936	C7	0	8	0.625899
ENSG00000135596	MICAL1	0	6	0.625967
ENSG00000149451	ADAM33	0	8	0.625971
ENSG00000213203	GIMAP1	0	9	0.626002
ENSG00000124194	GDAP1L1	0	9	0.626086
ENSG00000153317	ASAP1	0	10	0.626139
ENSG00000132256	TRIM5	0	10	0.626259
ENSG00000082153	BZW1	0	9	0.626259
ENSG00000182173	TSEN54	0	9	0.626296
ENSG00000105251	SHD	0	9	0.626417
ENSG00000123159	GIPC1	0	8	0.626511
ENSG00000164338	UTP15	0	8	0.626572
ENSG00000068489	PRR11	0	16	0.626687
ENSG00000088827	SIGLEC1	1	40	0.626829
ENSG00000158669	GPAT4	0	9	0.626843
ENSG00000160207	HSF2BP	0	8	0.626947
ENSG00000183580	FBXL7	0	10	0.627013
ENSG00000117419	ERI3	0	11	0.627018
ENSG00000185559	DLK1	0	10	0.627212
ENSG00000157927	RADIL	0	11	0.627426
ENSG00000141198	TOM1L1	0	9	0.627471
ENSG00000132613	MTSS2	0	10	0.627487
ENSG00000095139	ARCN1	0	10	0.627564
ENSG00000197635	DPP4	0	9	0.62767
ENSG00000162670	BRINP3	0	7	0.627687
ENSG00000157869	RAB28	0	3	0.627724
ENSG00000166105	GLB1L3	0	12	0.627806
ENSG00000003987	MTMR7	0	10	0.62788
ENSG00000115602	IL1RL1	0	6	0.627946
ENSG00000013016	EHD3	0	6	0.628107
ENSG00000105866	SP4	0	10	0.628126
ENSG00000120539	MASTL	0	6	0.628133
ENSG00000061918	GUCY1B1	0	10	0.62817
ENSG00000110063	DCPS	0	8	0.628228
ENSG00000254986	DPP3	0	10	0.628251
ENSG00000132004	FBXW9	0	7	0.628283
ENSG00000146809	ASB15	0	9	0.62833
ENSG00000204469	PRRC2A	0	40	0.628366
ENSG00000087085	ACHE	0	5	0.62838
ENSG00000182698	RESP18	0	11	0.628464
ENSG00000132300	PTCD3	0	7	0.628601
ENSG00000170324	FRMPD2	0	10	0.628649
ENSG00000182747	SLC35D3	0	9	0.628746
ENSG00000170638	TRABD	0	10	0.628764
ENSG00000114737	CISH	0	10	0.628774
ENSG00000125648	SLC25A23	0	9	0.628933
ENSG00000204252	HLA-DOA	0	8	0.629045
ENSG00000108515	ENO3	0	8	0.629045
ENSG00000107201	DDX58	0	11	0.629079
ENSG00000188803	SHISA6	0	10	0.629123
ENSG00000104969	SGTA	0	10	0.629243
ENSG00000161267	BDH1	0	10	0.629418
ENSG00000130844	ZNF331	0	12	0.629504
ENSG00000132640	BTBD3	0	6	0.629523
ENSG00000173597	SULT1B1	0	11	0.629537
ENSG00000130052	STARD8	0	14	0.629545
ENSG00000101138	CSTF1	0	10	0.62956
ENSG00000099917	MED15	0	10	0.62965
ENSG00000189060	H1-0	0	9	0.629867
ENSG00000130540	SULT4A1	0	7	0.62992
ENSG00000117523	PRRC2C	1	47	0.630056
ENSG00000148019	CEP78	0	8	0.63009
ENSG00000101444	AHCY	0	9	0.63026
ENSG00000139970	RTN1	0	11	0.630323
ENSG00000142173	COL6A2	0	43	0.630474
ENSG00000119899	SLC17A5	0	11	0.630477
ENSG00000000971	CFH	0	10	0.630499
ENSG00000122335	SERAC1	0	10	0.630514
ENSG00000215475	SIAH3	0	8	0.630644
ENSG00000080546	SESN1	0	9	0.630664
ENSG00000160551	TAOK1	0	12	0.630682
ENSG00000139874	SSTR1	0	10	0.630707
ENSG00000123453	SARDH	0	12	0.63082
ENSG00000104419	NDRG1	0	9	0.630826
ENSG00000111432	FZD10	0	10	0.630951
ENSG00000165752	STK32C	0	4	0.631141
ENSG00000140443	IGF1R	1	34	0.631178
ENSG00000183775	KCTD16	0	9	0.631218
ENSG00000175213	ZNF408	0	10	0.631251
ENSG00000137817	PARP6	0	10	0.631317
ENSG00000186777	ZNF732	0	10	0.631334
ENSG00000169777	TAS2R1	0	9	0.631349
ENSG00000162733	DDR2	0	9	0.631451
ENSG00000157184	CPT2	0	10	0.631601
ENSG00000136271	DDX56	0	10	0.631751
ENSG00000169435	RASSF6	0	9	0.631788
ENSG00000112038	OPRM1	0	10	0.631817
ENSG00000110931	CAMKK2	0	12	0.631817
ENSG00000081386	ZNF510	0	10	0.631935
ENSG00000163808	KIF15	0	9	0.632005
ENSG00000186300	ZNF555	0	9	0.632025
ENSG00000176204	LRRTM4	0	4	0.632078
ENSG00000204427	ABHD16A	0	10	0.632158
ENSG00000130147	SH3BP4	0	30	0.632246
ENSG00000100433	KCNK10	0	10	0.632247
ENSG00000166986	MARS1	0	11	0.632292
ENSG00000100644	HIF1A	0	10	0.63234
ENSG00000131069	ACSS2	0	12	0.632489
ENSG00000115084	SLC35F5	0	4	0.632495
ENSG00000120440	TTLL2	0	10	0.63254
ENSG00000138399	FASTKD1	0	10	0.63255
ENSG00000161944	ASGR2	0	10	0.63263
ENSG00000164270	HTR4	0	10	0.632664
ENSG00000119231	SENP5	0	11	0.632715
ENSG00000186090	HTR3D	0	11	0.632728
ENSG00000130584	ZBTB46	0	11	0.63276
ENSG00000167080	B4GALNT2	0	10	0.632901
ENSG00000172992	DCAKD	0	11	0.632954
ENSG00000142632	ARHGEF19	0	7	0.632964
ENSG00000169762	TAPT1	0	11	0.63307
ENSG00000134955	SLC37A2	0	11	0.633161
ENSG00000007952	NOX1	0	8	0.633214
ENSG00000196169	KIF19	0	12	0.633241
ENSG00000136870	ZNF189	0	9	0.633265
ENSG00000072952	IRAG1	0	11	0.633589
ENSG00000102024	PLS3	0	11	0.633597
ENSG00000068796	KIF2A	0	11	0.633672
ENSG00000149131	SERPING1	0	9	0.633708
ENSG00000091129	NRCAM	0	9	0.633763
ENSG00000181856	SLC2A4	0	6	0.633832
ENSG00000130957	FBP2	0	7	0.633858
ENSG00000146070	PLA2G7	0	6	0.633958
ENSG00000165675	ENOX2	0	9	0.633993
ENSG00000111581	NUP107	0	10	0.634032
ENSG00000136536	MARCHF7	0	10	0.634051
ENSG00000101203	COL20A1	0	41	0.634134
ENSG00000182263	FIGN	0	8	0.634337
ENSG00000140488	CELF6	0	10	0.634359
ENSG00000119535	CSF3R	0	9	0.634467
ENSG00000182150	ERCC6L2	0	10	0.634475
ENSG00000130561	SAG	0	9	0.634483
ENSG00000157766	ACAN	1	34	0.634517
ENSG00000050438	SLC4A8	0	9	0.634534
ENSG00000145708	CRHBP	0	7	0.634542
ENSG00000188293	IGFL1	0	3	0.63476
ENSG00000132321	IQCA1	0	10	0.634794
ENSG00000196381	ZNF781	0	5	0.635027
ENSG00000057593	F7	0	10	0.635039
ENSG00000196141	SPATS2L	0	8	0.635231
ENSG00000167178	ISLR2	0	10	0.635284
ENSG00000218336	TENM3	1	36	0.635337
ENSG00000126231	PROZ	0	9	0.635371
ENSG00000241935	HOGA1	0	9	0.635492
ENSG00000166448	TMEM130	0	10	0.635498
ENSG00000160339	FCN2	0	11	0.635641
ENSG00000125447	GGA3	0	12	0.63581
ENSG00000001631	KRIT1	0	10	0.635825
ENSG00000157119	KLHL40	0	10	0.635932
ENSG00000119457	SLC46A2	0	10	0.636033
ENSG00000150907	FOXO1	0	11	0.636101
ENSG00000151338	MIPOL1	0	8	0.636211
ENSG00000142192	APP	0	12	0.63635
ENSG00000005471	ABCB4	0	9	0.636405
ENSG00000105556	MIER2	0	9	0.636548
ENSG00000108055	SMC3	0	10	0.636597
ENSG00000136235	GPNMB	0	8	0.63661
ENSG00000138829	FBN2	0	34	0.636781
ENSG00000007968	E2F2	0	9	0.636842
ENSG00000158683	PKD1L1	1	43	0.636907
ENSG00000065328	MCM10	0	12	0.636955
ENSG00000100284	TOM1	0	8	0.637292
ENSG00000140379	BCL2A1	0	11	0.637375
ENSG00000006210	CX3CL1	0	10	0.637383
ENSG00000160796	NBEAL2	0	41	0.637552
ENSG00000111300	NAA25	0	9	0.637626
ENSG00000102996	MMP15	0	9	0.637653
ENSG00000170417	TMEM182	0	8	0.637939
ENSG00000163346	PBXIP1	0	10	0.637984
ENSG00000213339	QTRT1	0	9	0.638049
ENSG00000151553	FAM160B1	0	10	0.638152
ENSG00000165309	ARMC3	0	10	0.638213
ENSG00000133606	MKRN1	0	10	0.638236
ENSG00000006747	SCIN	0	10	0.638314
ENSG00000122417	ODF2L	0	8	0.638315
ENSG00000105701	FKBP8	0	11	0.638463
ENSG00000101076	HNF4A	0	10	0.638573
ENSG00000158417	EIF5B	0	10	0.638591
ENSG00000101489	CELF4	0	11	0.638717
ENSG00000185345	PRKN	0	10	0.638843
ENSG00000135100	HNF1A	0	10	0.63898
ENSG00000166387	PPFIBP2	0	11	0.639035
ENSG00000120942	UBIAD1	0	10	0.639148
ENSG00000166432	ZMAT1	0	7	0.639156
ENSG00000124104	SNX21	0	9	0.639196
ENSG00000166402	TUB	0	11	0.63921
ENSG00000113790	EHHADH	0	10	0.639224
ENSG00000145075	CCDC39	0	8	0.639273
ENSG00000056291	NPFFR2	0	6	0.639279
ENSG00000188917	TRMT2B	0	9	0.63929
ENSG00000203837	PNLIPRP3	0	10	0.639409
ENSG00000198231	DDX42	0	12	0.639529
ENSG00000171401	KRT13	0	11	0.639563
ENSG00000154122	ANKH	0	10	0.639605
ENSG00000188011	RTP5	0	12	0.63963
ENSG00000101294	HM13	0	8	0.639643
ENSG00000160716	CHRNB2	0	8	0.639743
ENSG00000171503	ETFDH	0	7	0.639774
ENSG00000176194	CIDEA	0	9	0.63987
ENSG00000168661	ZNF30	0	9	0.639997
ENSG00000187806	TMEM202	0	8	0.640093
ENSG00000144476	ACKR3	0	12	0.64016
ENSG00000125388	GRK4	0	9	0.640199
ENSG00000105248	YJU2	0	7	0.640226
ENSG00000114378	HYAL1	0	3	0.640229
ENSG00000167600	CYP2S1	0	11	0.640243
ENSG00000180878	C11orf42	0	12	0.640322
ENSG00000172123	SLFN12	0	7	0.640401
ENSG00000128313	APOL5	0	9	0.640403
ENSG00000153707	PTPRD	1	41	0.640563
ENSG00000144712	CAND2	1	33	0.640752
ENSG00000149179	C11orf49	0	11	0.640838
ENSG00000197859	ADAMTSL2	0	10	0.640848
ENSG00000088926	F11	0	11	0.640864
ENSG00000108963	DPH1	0	9	0.640866
ENSG00000159899	NPR2	0	9	0.6409
ENSG00000108883	EFTUD2	0	10	0.641137
ENSG00000140598	EFL1	0	9	0.641172
ENSG00000182568	SATB1	0	12	0.641282
ENSG00000115207	GTF3C2	0	10	0.641303
ENSG00000183161	FANCF	0	8	0.64134
ENSG00000089169	RPH3A	0	10	0.641382
ENSG00000048649	RSF1	0	11	0.641442
ENSG00000049883	PTCD2	0	9	0.641583
ENSG00000100170	SLC5A1	0	8	0.641699
ENSG00000061455	PRDM6	0	7	0.64174
ENSG00000139116	KIF21A	0	11	0.641744
ENSG00000142675	CNKSR1	0	10	0.641841
ENSG00000035681	NSMAF	0	11	0.642131
ENSG00000172508	CARNS1	0	11	0.642171
ENSG00000109794	FAM149A	0	9	0.642199
ENSG00000118733	OLFM3	0	10	0.642215
ENSG00000179023	KLHDC7A	0	9	0.64232
ENSG00000178226	PRSS36	0	11	0.642377
ENSG00000130254	SAFB2	0	10	0.642428
ENSG00000221818	EBF2	0	12	0.642434
ENSG00000161395	PGAP3	0	11	0.642481
ENSG00000132031	MATN3	0	9	0.6425
ENSG00000108950	FAM20A	0	10	0.642507
ENSG00000244623	OR2AE1	0	13	0.642596
ENSG00000178307	TMEM11	0	4	0.64275
ENSG00000187609	EXD3	0	30	0.642795
ENSG00000001626	CFTR	0	10	0.642873
ENSG00000160685	ZBTB7B	0	9	0.642917
ENSG00000078369	GNB1	0	11	0.64295
ENSG00000100029	PES1	0	10	0.642959
ENSG00000104804	TULP2	0	10	0.642965
ENSG00000124256	ZBP1	0	10	0.643032
ENSG00000162066	AMDHD2	0	9	0.643239
ENSG00000147481	SNTG1	0	11	0.643463
ENSG00000183837	PNMA3	0	10	0.64356
ENSG00000090020	SLC9A1	0	15	0.643562
ENSG00000023191	RNH1	0	10	0.643583
ENSG00000159387	IRX6	0	9	0.643694
ENSG00000172671	ZFAND4	0	10	0.643856
ENSG00000138640	FAM13A	0	8	0.643945
ENSG00000187553	CYP26C1	0	10	0.643969
ENSG00000073792	IGF2BP2	0	9	0.644136
ENSG00000112146	FBXO9	0	11	0.644189
ENSG00000142949	PTPRF	0	43	0.644231
ENSG00000182325	FBXL6	0	9	0.644254
ENSG00000138964	PARVG	0	11	0.644273
ENSG00000113595	TRIM23	0	15	0.64437
ENSG00000249853	HS3ST5	0	11	0.644469
ENSG00000187616	MYMK	0	10	0.644515
ENSG00000121964	GTDC1	0	9	0.64455
ENSG00000131435	PDLIM4	0	3	0.644634
ENSG00000184347	SLIT3	0	32	0.644691
ENSG00000109920	FNBP4	0	9	0.644692
ENSG00000127083	OMD	0	12	0.644725
ENSG00000069702	TGFBR3	0	10	0.644898
ENSG00000074755	ZZEF1	0	37	0.644911
ENSG00000141665	FBXO15	0	10	0.644964
ENSG00000147535	PLPP5	0	10	0.644977
ENSG00000183578	TNFAIP8L3	0	8	0.644996
ENSG00000095752	IL11	0	4	0.64506
ENSG00000196505	GDAP2	0	9	0.645173
ENSG00000134962	KLB	0	10	0.645179
ENSG00000131437	KIF3A	0	12	0.645281
ENSG00000165168	CYBB	0	8	0.645382
ENSG00000080845	DLGAP4	1	41	0.645409
ENSG00000018625	ATP1A2	0	13	0.645443
ENSG00000125998	FAM83C	0	12	0.6455
ENSG00000136003	ISCU	0	10	0.645511
ENSG00000165730	STOX1	0	10	0.645574
ENSG00000142698	C1orf94	0	11	0.645585
ENSG00000122971	ACADS	0	10	0.64564
ENSG00000116786	PLEKHM2	0	37	0.645702
ENSG00000139437	TCHP	0	7	0.645759
ENSG00000213199	ASIC3	0	13	0.645777
ENSG00000164935	DCSTAMP	0	8	0.645816
ENSG00000204033	LRIT2	0	9	0.646029
ENSG00000168807	SNTB2	0	9	0.646178
ENSG00000183273	CCDC60	0	8	0.646315
ENSG00000127418	FGFRL1	0	11	0.646437
ENSG00000108523	RNF167	0	11	0.646507
ENSG00000155926	SLA	0	9	0.646567
ENSG00000137486	ARRB1	0	11	0.646569
ENSG00000155313	USP25	0	10	0.64659
ENSG00000120915	EPHX2	0	12	0.646627
ENSG00000166473	PKD1L2	0	9	0.646655
ENSG00000167360	OR51Q1	0	6	0.646675
ENSG00000139517	LNX2	0	7	0.64673
ENSG00000133019	CHRM3	0	10	0.646802
ENSG00000106829	TLE4	0	11	0.646827
ENSG00000135931	ARMC9	0	13	0.646882
ENSG00000123815	COQ8B	0	10	0.646954
ENSG00000141434	MEP1B	0	10	0.647195
ENSG00000142920	AZIN2	0	11	0.647314
ENSG00000146112	PPP1R18	0	11	0.647423
ENSG00000160602	NEK8	0	11	0.647428
ENSG00000178966	RMI1	0	10	0.647537
ENSG00000130383	FUT5	0	8	0.647587
ENSG00000137767	SQOR	0	11	0.647796
ENSG00000137760	ALKBH8	0	10	0.647819
ENSG00000161664	ASB16	0	11	0.647834
ENSG00000134574	DDB2	0	8	0.648092
ENSG00000198042	MAK16	0	11	0.648128
ENSG00000130703	OSBPL2	0	10	0.648184
ENSG00000187889	FYB2	0	10	0.648294
ENSG00000104848	KCNA7	0	10	0.648317
ENSG00000130368	MAS1	0	9	0.64856
ENSG00000182240	BACE2	0	11	0.648779
ENSG00000089280	FUS	0	9	0.648791
ENSG00000198759	EGFL6	0	10	0.648852
ENSG00000155729	KCTD18	0	11	0.648863
ENSG00000149970	CNKSR2	0	13	0.649042
ENSG00000137055	PLAA	0	10	0.649084
ENSG00000050767	COL23A1	0	10	0.64912
ENSG00000144837	PLA1A	0	11	0.649174
ENSG00000102967	DHODH	0	10	0.649249
ENSG00000164512	ANKRD55	0	8	0.649296
ENSG00000176871	WSB2	0	10	0.649335
ENSG00000143344	RGL1	0	7	0.649388
ENSG00000064933	PMS1	0	15	0.64952
ENSG00000113504	SLC12A7	0	42	0.64952
ENSG00000167098	SUN5	0	5	0.649538
ENSG00000011566	MAP4K3	0	11	0.649763
ENSG00000142655	PEX14	0	12	0.649838
ENSG00000106070	GRB10	0	11	0.649922
ENSG00000168124	OR1F1	0	8	0.64993
ENSG00000137843	PAK6	0	11	0.649931
ENSG00000051825	MPHOSPH9	0	8	0.649953
ENSG00000185294	SPPL2C	0	11	0.650002
ENSG00000247746	USP51	0	14	0.650053
ENSG00000159423	ALDH4A1	0	10	0.650084
ENSG00000123165	ACTRT1	0	5	0.650225
ENSG00000185962	LCE3A	0	10	0.650415
ENSG00000089597	GANAB	0	15	0.650443
ENSG00000163393	SLC22A15	0	10	0.650499
ENSG00000074706	IPCEF1	0	10	0.650541
ENSG00000137491	SLCO2B1	0	9	0.651024
ENSG00000138030	KHK	0	11	0.651074
ENSG00000106236	NPTX2	0	10	0.651115
ENSG00000106689	LHX2	0	10	0.651344
ENSG00000187954	CYHR1	0	11	0.651669
ENSG00000214595	EML6	1	42	0.651711
ENSG00000172789	HOXC5	0	4	0.651801
ENSG00000170242	USP47	0	11	0.651847
ENSG00000165494	PCF11	0	10	0.651894
ENSG00000100191	SLC5A4	0	10	0.65193
ENSG00000105655	ISYNA1	0	8	0.652014
ENSG00000111254	AKAP3	0	8	0.652029
ENSG00000198104	OR2T6	0	10	0.652041
ENSG00000213445	SIPA1	0	10	0.652168
ENSG00000171587	DSCAM	0	47	0.652371
ENSG00000163645	ERICH6	0	6	0.652377
ENSG00000100253	MIOX	0	7	0.652451
ENSG00000204518	AADACL4	0	10	0.652471
ENSG00000156398	SFXN2	0	10	0.652608
ENSG00000053501	USE1	0	5	0.652805
ENSG00000180316	PNPLA1	0	9	0.652876
ENSG00000061938	TNK2	0	9	0.652884
ENSG00000169410	PTPN9	0	11	0.652909
ENSG00000171316	CHD7	1	43	0.65296
ENSG00000075702	WDR62	0	9	0.652995
ENSG00000183647	ZNF530	0	8	0.653018
ENSG00000165887	ANKRD2	0	10	0.653048
ENSG00000065802	ASB1	0	11	0.653073
ENSG00000162804	SNED1	1	45	0.65313
ENSG00000141446	ESCO1	0	12	0.653223
ENSG00000169733	RFNG	0	9	0.653343
ENSG00000004864	SLC25A13	0	10	0.653358
ENSG00000011485	PPP5C	0	9	0.653417
ENSG00000164220	F2RL2	0	9	0.65356
ENSG00000135547	HEY2	0	11	0.653614
ENSG00000163001	CFAP36	0	7	0.653677
ENSG00000105705	SUGP1	0	10	0.653907
ENSG00000105373	NOP53	0	2	0.653962
ENSG00000115652	UXS1	0	10	0.654002
ENSG00000196578	OR5AC2	0	11	0.654149
ENSG00000137857	DUOX1	0	11	0.654235
ENSG00000018280	SLC11A1	0	9	0.65434
ENSG00000102241	HTATSF1	0	10	0.654413
ENSG00000058063	ATP11B	0	10	0.654432
ENSG00000177694	NAALADL2	0	11	0.654639
ENSG00000185800	DMWD	0	11	0.654684
ENSG00000162391	FAM151A	0	9	0.654767
ENSG00000157168	NRG1	0	10	0.654814
ENSG00000118473	SGIP1	0	8	0.654821
ENSG00000158292	GPR153	0	11	0.654828
ENSG00000102893	PHKB	0	10	0.655021
ENSG00000132694	ARHGEF11	0	33	0.655076
ENSG00000100092	SH3BP1	0	11	0.655095
ENSG00000101557	USP14	0	11	0.655143
ENSG00000120029	ARMH3	0	13	0.655238
ENSG00000117139	KDM5B	0	11	0.65529
ENSG00000165102	HGSNAT	0	12	0.655488
ENSG00000116690	PRG4	0	11	0.655556
ENSG00000173200	PARP15	0	11	0.655585
ENSG00000184459	BPIFC	0	10	0.655641
ENSG00000120800	UTP20	1	45	0.655648
ENSG00000067082	KLF6	0	6	0.655675
ENSG00000163938	GNL3	0	12	0.655766
ENSG00000065665	SEC61A2	0	11	0.655799
ENSG00000009830	POMT2	0	10	0.65591
ENSG00000138639	ARHGAP24	0	11	0.655919
ENSG00000197312	DDI2	0	11	0.656023
ENSG00000179981	TSHZ1	0	31	0.656118
ENSG00000173473	SMARCC1	0	11	0.656234
ENSG00000104290	FZD3	0	11	0.656346
ENSG00000135775	COG2	0	10	0.656501
ENSG00000132424	PNISR	0	8	0.656532
ENSG00000108946	PRKAR1A	0	12	0.656699
ENSG00000198854	C1orf68	0	6	0.656741
ENSG00000072958	AP1M1	0	12	0.656767
ENSG00000019991	HGF	0	10	0.656871
ENSG00000164362	TERT	0	11	0.656927
ENSG00000101255	TRIB3	0	13	0.656952
ENSG00000136270	TBRG4	0	12	0.657026
ENSG00000121486	TRMT1L	0	10	0.657354
ENSG00000148400	NOTCH1	1	45	0.657474
ENSG00000173692	PSMD1	0	9	0.657541
ENSG00000114391	RPL24	0	8	0.657608
ENSG00000044524	EPHA3	0	12	0.657678
ENSG00000100441	KHNYN	0	8	0.657802
ENSG00000105643	ARRDC2	0	9	0.657852
ENSG00000036054	TBC1D23	0	8	0.6579
ENSG00000253537	PCDHGA7	0	9	0.65812
ENSG00000117676	RPS6KA1	0	10	0.658152
ENSG00000147041	SYTL5	0	11	0.658173
ENSG00000198453	ZNF568	0	9	0.658177
ENSG00000065060	UHRF1BP1	0	14	0.658225
ENSG00000075303	SLC25A40	0	10	0.658302
ENSG00000012779	ALOX5	0	13	0.658313
ENSG00000155530	LRGUK	0	11	0.658316
ENSG00000146197	SCUBE3	0	11	0.658361
ENSG00000171657	GPR82	0	12	0.658467
ENSG00000197616	MYH6	0	38	0.658471
ENSG00000079931	MOXD1	0	11	0.658479
ENSG00000047249	ATP6V1H	0	10	0.658574
ENSG00000154222	CC2D1B	0	12	0.658761
ENSG00000169758	TMEM266	0	12	0.658804
ENSG00000117480	FAAH	0	11	0.658851
ENSG00000060491	OGFR	0	11	0.658871
ENSG00000197892	KIF13B	0	34	0.658942
ENSG00000105393	BABAM1	0	13	0.658953
ENSG00000159131	GART	0	12	0.658972
ENSG00000174327	SLC16A13	0	11	0.658988
ENSG00000187474	FPR3	0	10	0.659159
ENSG00000156011	PSD3	0	9	0.659185
ENSG00000110318	CEP126	0	11	0.659337
ENSG00000147488	ST18	0	10	0.65937
ENSG00000170581	STAT2	0	12	0.659465
ENSG00000109063	MYH3	1	37	0.659567
ENSG00000132972	RNF17	0	9	0.65958
ENSG00000176893	OR51G2	0	9	0.659646
ENSG00000204524	ZNF805	0	9	0.659659
ENSG00000146411	SLC2A12	0	10	0.659705
ENSG00000158815	FGF17	0	10	0.659765
ENSG00000196642	RABL6	0	10	0.659848
ENSG00000136205	TNS3	0	30	0.659965
ENSG00000170037	CNTROB	0	11	0.659984
ENSG00000164989	CCDC171	0	11	0.660108
ENSG00000141627	DYM	0	10	0.660191
ENSG00000175764	TTLL11	0	13	0.660194
ENSG00000204889	KRT40	0	7	0.660303
ENSG00000243156	MICAL3	0	33	0.660306
ENSG00000198689	SLC9A6	0	11	0.660391
ENSG00000124191	TOX2	0	10	0.660497
ENSG00000170613	FAM71B	0	10	0.660535
ENSG00000105357	MYH14	0	37	0.660547
ENSG00000138674	SEC31A	0	12	0.660566
ENSG00000172613	RAD9A	0	7	0.660585
ENSG00000106052	TAX1BP1	0	10	0.660607
ENSG00000162852	CNST	0	11	0.660622
ENSG00000129083	COPB1	0	7	0.660626
ENSG00000196531	NACA	0	12	0.660647
ENSG00000140368	PSTPIP1	0	7	0.660727
ENSG00000109654	TRIM2	0	12	0.66073
ENSG00000166086	JAM3	0	10	0.660875
ENSG00000169398	PTK2	0	10	0.66099
ENSG00000136811	ODF2	0	10	0.661014
ENSG00000100626	GALNT16	0	11	0.661152
ENSG00000134256	CD101	0	13	0.661156
ENSG00000173769	TOPAZ1	0	11	0.661163
ENSG00000099326	MZF1	0	11	0.661179
ENSG00000166401	SERPINB8	0	13	0.661341
ENSG00000221963	APOL6	0	11	0.661406
ENSG00000125812	GZF1	0	9	0.66146
ENSG00000104921	FCER2	0	8	0.66148
ENSG00000145734	BDP1	0	41	0.661553
ENSG00000040341	STAU2	0	3	0.661559
ENSG00000139971	ARMH4	0	9	0.661714
ENSG00000239282	CASTOR1	0	13	0.661731
ENSG00000091704	CPA1	0	11	0.661732
ENSG00000172869	DMXL1	0	38	0.661985
ENSG00000136160	EDNRB	0	5	0.662007
ENSG00000178662	CSRNP3	0	10	0.66205
ENSG00000126777	KTN1	0	14	0.662153
ENSG00000164414	SLC35A1	0	2	0.662172
ENSG00000179104	TMTC2	0	11	0.662192
ENSG00000130299	GTPBP3	0	9	0.662274
ENSG00000152763	DNAI4	0	11	0.662351
ENSG00000100316	RPL3	0	10	0.66243
ENSG00000198734	F5	0	31	0.662492
ENSG00000100629	CEP128	0	9	0.662541
ENSG00000177283	FZD8	0	11	0.662576
ENSG00000169231	THBS3	0	11	0.662682
ENSG00000165164	CFAP47	0	9	0.662704
ENSG00000196932	TMEM26	0	11	0.662743
ENSG00000042429	MED17	0	11	0.662929
ENSG00000115216	NRBP1	0	10	0.662972
ENSG00000197157	SND1	0	11	0.663083
ENSG00000171014	OR4D5	0	10	0.663093
ENSG00000138101	DTNB	0	11	0.663173
ENSG00000172262	ZNF131	0	5	0.663239
ENSG00000122482	ZNF644	0	13	0.663289
ENSG00000186310	NAP1L3	0	10	0.6634
ENSG00000253731	PCDHGA6	0	10	0.663445
ENSG00000185905	C16orf54	0	10	0.663681
ENSG00000003400	CASP10	0	9	0.663717
ENSG00000130751	NPAS1	0	12	0.663756
ENSG00000249471	ZNF324B	0	4	0.664045
ENSG00000072364	AFF4	0	9	0.664137
ENSG00000105085	MED26	0	12	0.664151
ENSG00000166685	COG1	0	10	0.66435
ENSG00000082515	MRPL22	0	8	0.664367
ENSG00000102393	GLA	0	11	0.664459
ENSG00000150556	LYPD6B	0	3	0.664464
ENSG00000056736	IL17RB	0	5	0.664606
ENSG00000085788	DDHD2	0	9	0.664689
ENSG00000113248	PCDHB15	0	9	0.664755
ENSG00000096093	EFHC1	0	17	0.664816
ENSG00000184226	PCDH9	0	15	0.664967
ENSG00000110243	APOA5	0	10	0.66508
ENSG00000127616	SMARCA4	0	42	0.665102
ENSG00000131379	C3orf20	0	11	0.66513
ENSG00000133302	SLF1	0	10	0.665189
ENSG00000258223	PRSS58	0	6	0.665279
ENSG00000116745	RPE65	0	11	0.665533
ENSG00000138180	CEP55	0	6	0.665592
ENSG00000162341	TPCN2	0	8	0.665602
ENSG00000133247	KMT5C	0	10	0.66574
ENSG00000183696	UPP1	0	11	0.665782
ENSG00000102468	HTR2A	0	11	0.665848
ENSG00000058866	DGKG	0	10	0.665864
ENSG00000205560	CPT1B	0	10	0.665864
ENSG00000203859	HSD3B2	0	15	0.665941
ENSG00000081019	RSBN1	0	13	0.665975
ENSG00000144410	CPO	0	10	0.66608
ENSG00000126337	KRT36	0	11	0.666136
ENSG00000186818	LILRB4	0	10	0.666308
ENSG00000038427	VCAN	1	38	0.666358
ENSG00000110075	PPP6R3	0	9	0.666406
ENSG00000141449	GREB1L	1	40	0.66642
ENSG00000071205	ARHGAP10	0	10	0.666429
ENSG00000145506	NKD2	0	10	0.666433
ENSG00000184154	LRTOMT	0	10	0.666546
ENSG00000100344	PNPLA3	0	10	0.666548
ENSG00000196372	ASB13	0	10	0.66655
ENSG00000187527	ATP13A5	0	11	0.666696
ENSG00000086288	NME8	0	10	0.666728
ENSG00000125999	BPIFB1	0	11	0.666751
ENSG00000161850	KRT82	0	11	0.666878
ENSG00000125450	NUP85	0	10	0.666881
ENSG00000062524	LTK	0	10	0.66696
ENSG00000182871	COL18A1	0	33	0.666962
ENSG00000143409	MINDY1	0	11	0.667052
ENSG00000153975	ZUP1	0	9	0.667153
ENSG00000162909	CAPN2	0	11	0.667156
ENSG00000183826	BTBD9	0	10	0.667205
ENSG00000177156	TALDO1	0	9	0.667259
ENSG00000164304	CAGE1	0	10	0.667315
ENSG00000105325	FZR1	0	12	0.667488
ENSG00000103154	NECAB2	0	10	0.667529
ENSG00000181555	SETD2	0	32	0.667782
ENSG00000175137	SH3BP5L	0	8	0.66784
ENSG00000137868	STRA6	0	12	0.667846
ENSG00000186912	P2RY4	0	10	0.667849
ENSG00000065361	ERBB3	0	11	0.66787
ENSG00000083223	TUT7	0	9	0.667959
ENSG00000151079	KCNA6	0	9	0.668021
ENSG00000139990	DCAF5	0	11	0.668097
ENSG00000091651	ORC6	0	8	0.668117
ENSG00000108854	SMURF2	0	8	0.668147
ENSG00000112996	MRPS30	0	11	0.66819
ENSG00000133477	FAM83F	0	8	0.668265
ENSG00000197079	KRT35	0	11	0.668309
ENSG00000167323	STIM1	0	10	0.668366
ENSG00000171824	EXOSC10	0	11	0.668391
ENSG00000173402	DAG1	0	13	0.668538
ENSG00000155363	MOV10	0	12	0.668603
ENSG00000241685	ARPC1A	0	10	0.668719
ENSG00000038295	TLL1	0	12	0.668848
ENSG00000166073	GPR176	0	11	0.66894
ENSG00000131697	NPHP4	0	34	0.668956
ENSG00000152254	G6PC2	0	11	0.668984
ENSG00000186575	NF2	0	12	0.669199
ENSG00000099992	TBC1D10A	0	10	0.669218
ENSG00000089737	DDX24	0	10	0.669278
ENSG00000135968	GCC2	0	9	0.669315
ENSG00000092470	WDR76	0	11	0.669316
ENSG00000115665	SLC5A7	0	10	0.669327
ENSG00000170011	MYRIP	0	10	0.669381
ENSG00000162104	ADCY9	0	38	0.669402
ENSG00000007944	MYLIP	0	5	0.669406
ENSG00000156787	TBC1D31	0	14	0.669482
ENSG00000070182	SPTB	1	40	0.669644
ENSG00000157873	TNFRSF14	0	6	0.669712
ENSG00000151348	EXT2	0	12	0.669748
ENSG00000185467	KPNA7	0	10	0.669748
ENSG00000136108	CKAP2	0	6	0.669758
ENSG00000087111	PIGS	0	5	0.669784
ENSG00000169347	GP2	0	9	0.669829
ENSG00000170262	MRAP	0	8	0.669932
ENSG00000070404	FSTL3	0	10	0.669995
ENSG00000196365	LONP1	0	29	0.670027
ENSG00000186073	CDIN1	0	10	0.67005
ENSG00000171126	KCNG3	0	4	0.670172
ENSG00000087206	UIMC1	0	12	0.670227
ENSG00000168758	SEMA4C	0	8	0.670438
ENSG00000170579	DLGAP1	0	8	0.67056
ENSG00000172725	CORO1B	0	11	0.670565
ENSG00000178802	MPI	0	5	0.670578
ENSG00000130830	MPP1	0	10	0.670602
ENSG00000146530	VWDE	0	13	0.670761
ENSG00000185245	GP1BA	0	11	0.670817
ENSG00000137674	MMP20	0	10	0.670848
ENSG00000165304	MELK	0	8	0.67099
ENSG00000171241	SHCBP1	0	12	0.671013
ENSG00000113805	CNTN3	0	8	0.671027
ENSG00000011243	AKAP8L	0	11	0.671076
ENSG00000185269	NOTUM	0	10	0.671188
ENSG00000181444	ZNF467	0	11	0.671192
ENSG00000138172	CALHM2	0	10	0.671214
ENSG00000196248	OR10S1	0	5	0.671237
ENSG00000101746	NOL4	0	9	0.671275
ENSG00000177082	WDR73	0	12	0.67129
ENSG00000163357	DCST1	0	11	0.671297
ENSG00000104313	EYA1	0	9	0.671394
ENSG00000169783	LINGO1	0	10	0.671416
ENSG00000196305	IARS1	0	11	0.671429
ENSG00000131711	MAP1B	1	45	0.67148
ENSG00000170049	KCNAB3	0	5	0.671485
ENSG00000160360	GPSM1	0	12	0.671762
ENSG00000102781	KATNAL1	0	9	0.671805
ENSG00000105053	VRK3	0	11	0.671837
ENSG00000170430	MGMT	0	11	0.671854
ENSG00000135372	NAT10	0	12	0.672008
ENSG00000104043	ATP8B4	0	15	0.672069
ENSG00000119686	FLVCR2	0	10	0.6721
ENSG00000066135	KDM4A	0	8	0.67212
ENSG00000114480	GBE1	0	12	0.67229
ENSG00000161996	WDR90	1	48	0.672334
ENSG00000143479	DYRK3	0	8	0.672403
ENSG00000100014	SPECC1L	0	12	0.672425
ENSG00000137094	DNAJB5	0	12	0.67271
ENSG00000159792	PSKH1	0	9	0.672765
ENSG00000089057	SLC23A2	0	10	0.672874
ENSG00000070476	ZXDC	0	11	0.672888
ENSG00000170782	OR10A4	0	10	0.672967
ENSG00000102221	JADE3	0	12	0.673008
ENSG00000168546	GFRA2	0	8	0.67301
ENSG00000166128	RAB8B	0	12	0.673233
ENSG00000140287	HDC	0	13	0.673251
ENSG00000136828	RALGPS1	0	11	0.673409
ENSG00000140691	ARMC5	0	10	0.673411
ENSG00000168434	COG7	0	10	0.673598
ENSG00000104936	DMPK	0	11	0.673652
ENSG00000161091	MFSD12	0	14	0.673686
ENSG00000085831	TTC39A	0	13	0.673733
ENSG00000104375	STK3	0	8	0.673742
ENSG00000184867	ARMCX2	0	10	0.673743
ENSG00000186049	KRT73	0	10	0.673955
ENSG00000103313	MEFV	0	12	0.674096
ENSG00000125965	GDF5	0	11	0.674157
ENSG00000141002	TCF25	0	16	0.674187
ENSG00000168439	STIP1	0	10	0.674204
ENSG00000130762	ARHGEF16	0	14	0.674359
ENSG00000167646	DNAAF3	0	11	0.674464
ENSG00000197702	PARVA	0	8	0.674473
ENSG00000120457	KCNJ5	0	9	0.674544
ENSG00000052850	ALX4	0	10	0.6746
ENSG00000198363	ASPH	0	13	0.67465
ENSG00000075856	SART3	0	14	0.67469
ENSG00000150867	PIP4K2A	0	12	0.67473
ENSG00000101057	MYBL2	0	11	0.674865
ENSG00000135926	TMBIM1	0	4	0.674878
ENSG00000170381	SEMA3E	0	10	0.674886
ENSG00000231389	HLA-DPA1	0	10	0.674889
ENSG00000127511	SIN3B	0	13	0.674947
ENSG00000105771	SMG9	0	11	0.675039
ENSG00000166450	PRTG	0	13	0.67507
ENSG00000148346	LCN2	0	10	0.675094
ENSG00000205403	CFI	0	11	0.675174
ENSG00000105443	CYTH2	0	11	0.67519
ENSG00000111783	RFX4	0	12	0.67524
ENSG00000143850	PLEKHA6	0	13	0.675295
ENSG00000123427	EEF1AKMT3	0	10	0.675429
ENSG00000057294	PKP2	0	10	0.675553
ENSG00000132382	MYBBP1A	0	37	0.675665
ENSG00000156687	UNC5D	0	11	0.675669
ENSG00000082684	SEMA5B	0	12	0.675671
ENSG00000100351	GRAP2	0	10	0.675702
ENSG00000124635	H2BC11	0	4	0.675862
ENSG00000166159	LRTM2	0	7	0.676066
ENSG00000126562	WNK4	0	9	0.676096
ENSG00000117154	IGSF21	0	8	0.676111
ENSG00000136068	FLNB	0	37	0.676113
ENSG00000186479	RGS7BP	0	11	0.676247
ENSG00000080608	PUM3	0	9	0.67626
ENSG00000156194	PPEF2	0	11	0.676384
ENSG00000112561	TFEB	0	13	0.676552
ENSG00000128482	RNF112	0	11	0.676705
ENSG00000072832	CRMP1	0	12	0.676888
ENSG00000130720	FIBCD1	0	11	0.676912
ENSG00000147118	ZNF182	0	11	0.677129
ENSG00000157303	SUSD3	0	5	0.677142
ENSG00000105647	PIK3R2	0	10	0.67723
ENSG00000135047	CTSL	0	9	0.677285
ENSG00000113492	AGXT2	0	10	0.677293
ENSG00000065809	FAM107B	0	10	0.677373
ENSG00000143153	ATP1B1	0	14	0.677387
ENSG00000101624	CEP76	0	11	0.677495
ENSG00000011304	PTBP1	0	10	0.677517
ENSG00000180138	CSNK1A1L	0	3	0.677718
ENSG00000006282	SPATA20	0	11	0.677914
ENSG00000101276	SLC52A3	0	13	0.677952
ENSG00000103335	PIEZO1	1	88	0.678051
ENSG00000137752	CASP1	0	9	0.678069
ENSG00000144567	RETREG2	0	8	0.678121
ENSG00000162601	MYSM1	0	9	0.678152
ENSG00000205693	MANSC4	0	11	0.67821
ENSG00000173894	CBX2	0	15	0.678211
ENSG00000081985	IL12RB2	0	13	0.678243
ENSG00000113161	HMGCR	0	9	0.678317
ENSG00000147606	SLC26A7	0	12	0.678423
ENSG00000002746	HECW1	0	37	0.678511
ENSG00000242366	UGT1A8	0	10	0.678569
ENSG00000178217	SH2D4B	0	6	0.678699
ENSG00000182934	SRPRA	0	10	0.678767
ENSG00000130487	KLHDC7B	0	8	0.678847
ENSG00000086717	PPEF1	0	4	0.678971
ENSG00000068137	PLEKHH3	0	11	0.679045
ENSG00000163795	ZNF513	0	11	0.679067
ENSG00000162735	PEX19	0	12	0.679122
ENSG00000002822	MAD1L1	0	11	0.679128
ENSG00000071889	FAM3A	0	10	0.679132
ENSG00000157833	GAREM2	0	9	0.679194
ENSG00000061936	SFSWAP	0	12	0.679207
ENSG00000198185	ZNF334	0	10	0.679354
ENSG00000185972	CCIN	0	12	0.679405
ENSG00000134440	NARS1	0	10	0.679447
ENSG00000197050	ZNF420	0	11	0.679471
ENSG00000135960	EDAR	0	12	0.67961
ENSG00000109323	MANBA	0	10	0.679614
ENSG00000172006	ZNF554	0	7	0.679658
ENSG00000139496	NUP58	0	10	0.679667
ENSG00000204104	TRAF3IP1	0	12	0.679794
ENSG00000079482	OPHN1	0	12	0.679801
ENSG00000176058	TPRN	0	12	0.67987
ENSG00000111261	MANSC1	0	11	0.679891
ENSG00000150401	DCUN1D2	0	7	0.6799
ENSG00000172497	ACOT12	0	10	0.679936
ENSG00000103056	SMPD3	0	10	0.680144
ENSG00000169282	KCNAB1	0	11	0.680174
ENSG00000145911	N4BP3	0	11	0.680218
ENSG00000143107	FNDC7	0	13	0.680266
ENSG00000011454	RABGAP1	0	14	0.680355
ENSG00000127507	ADGRE2	0	13	0.680521
ENSG00000141316	SPACA3	0	9	0.680605
ENSG00000106682	EIF4H	0	3	0.680636
ENSG00000137824	RMDN3	0	11	0.680765
ENSG00000108825	PTGES3L-AARSD1	0	8	0.681115
ENSG00000198003	ODAD3	0	8	0.681141
ENSG00000175928	LRRN1	0	12	0.681156
ENSG00000149927	DOC2A	0	13	0.68117
ENSG00000137731	FXYD2	0	11	0.681232
ENSG00000158748	HTR6	0	11	0.681385
ENSG00000187961	KLHL17	0	35	0.681395
ENSG00000134215	VAV3	0	12	0.681428
ENSG00000122566	HNRNPA2B1	0	13	0.681431
ENSG00000147168	IL2RG	0	11	0.681598
ENSG00000104368	PLAT	0	11	0.681747
ENSG00000144648	ACKR2	0	13	0.681792
ENSG00000176208	ATAD5	0	11	0.681906
ENSG00000033170	FUT8	0	9	0.682073
ENSG00000135341	MAP3K7	0	10	0.682082
ENSG00000134588	USP26	0	11	0.682125
ENSG00000198055	GRK6	0	14	0.68217
ENSG00000009694	TENM1	0	40	0.682267
ENSG00000134030	CTIF	0	11	0.682271
ENSG00000110047	EHD1	0	11	0.682405
ENSG00000091138	SLC26A3	0	7	0.682486
ENSG00000166169	POLL	0	12	0.682519
ENSG00000126453	BCL2L12	0	4	0.682522
ENSG00000164828	SUN1	0	12	0.682557
ENSG00000148541	FAM13C	0	10	0.682599
ENSG00000160224	AIRE	0	13	0.682666
ENSG00000198000	NOL8	0	12	0.68268
ENSG00000135525	MAP7	0	12	0.682799
ENSG00000103510	KAT8	0	9	0.68281
ENSG00000180210	F2	0	11	0.682882
ENSG00000163530	DPPA2	0	5	0.682941
ENSG00000198879	SFMBT2	0	12	0.683063
ENSG00000163798	SLC4A1AP	0	9	0.683206
ENSG00000147124	ZNF41	0	10	0.683432
ENSG00000104325	DECR1	0	11	0.68347
ENSG00000244509	APOBEC3C	0	11	0.683509
ENSG00000108039	XPNPEP1	0	14	0.683546
ENSG00000157796	WDR19	0	14	0.683664
ENSG00000148468	FAM171A1	0	12	0.683702
ENSG00000100053	CRYBB3	0	10	0.683763
ENSG00000182156	ENPP7	0	12	0.683775
ENSG00000115109	EPB41L5	0	12	0.683857
ENSG00000177463	NR2C2	0	8	0.683897
ENSG00000110888	CAPRIN2	0	13	0.683921
ENSG00000175906	ARL4D	0	11	0.684037
ENSG00000117597	UTP25	0	13	0.684162
ENSG00000205029	OR5D16	0	12	0.68432
ENSG00000141456	PELP1	0	12	0.684492
ENSG00000115677	HDLBP	1	39	0.684503
ENSG00000140464	PML	0	11	0.684518
ENSG00000129250	KIF1C	0	10	0.684565
ENSG00000100055	CYTH4	0	13	0.684677
ENSG00000119333	DYNC2I2	0	12	0.684759
ENSG00000155980	KIF5A	0	11	0.684794
ENSG00000251664	PCDHA12	0	11	0.684868
ENSG00000103740	ACSBG1	0	11	0.685057
ENSG00000114416	FXR1	0	11	0.6851
ENSG00000125787	GNRH2	0	1	0.685185
ENSG00000095397	WHRN	0	10	0.685234
ENSG00000169696	ASPSCR1	0	11	0.68526
ENSG00000146938	NLGN4X	0	7	0.685395
ENSG00000129317	PUS7L	0	11	0.685462
ENSG00000171777	RASGRP4	0	12	0.685618
ENSG00000102870	ZNF629	0	14	0.685648
ENSG00000168298	H1-4	0	11	0.685684
ENSG00000181273	OR5AK2	0	8	0.685697
ENSG00000183303	OR5P2	0	11	0.685733
ENSG00000166963	MAP1A	1	34	0.685803
ENSG00000184363	PKP3	0	11	0.685852
ENSG00000101350	KIF3B	0	13	0.685868
ENSG00000115687	PASK	0	35	0.68594
ENSG00000149016	TUT1	0	12	0.686085
ENSG00000158796	DEDD	0	2	0.686123
ENSG00000188549	CCDC9B	0	10	0.686137
ENSG00000124181	PLCG1	1	35	0.686308
ENSG00000187764	SEMA4D	0	13	0.6865
ENSG00000196220	SRGAP3	0	13	0.686647
ENSG00000196218	RYR1	2	84	0.686848
ENSG00000131746	TNS4	0	11	0.686879
ENSG00000147471	PLPBP	0	3	0.686986
ENSG00000099822	HCN2	0	8	0.686988
ENSG00000144504	ANKMY1	0	37	0.687074
ENSG00000138646	HERC5	0	10	0.687191
ENSG00000137460	FHDC1	0	10	0.687228
ENSG00000186001	LRCH3	0	11	0.687307
ENSG00000075223	SEMA3C	0	10	0.687359
ENSG00000154319	FAM167A	0	3	0.687369
ENSG00000133687	TMTC1	0	10	0.687429
ENSG00000081853	PCDHGA2	0	11	0.687486
ENSG00000096433	ITPR3	1	45	0.687557
ENSG00000138756	BMP2K	0	13	0.687558
ENSG00000100485	SOS2	0	12	0.68757
ENSG00000106789	CORO2A	0	11	0.68767
ENSG00000077264	PAK3	0	11	0.687698
ENSG00000182979	MTA1	0	13	0.687747
ENSG00000174576	NPAS4	0	11	0.687897
ENSG00000169223	LMAN2	0	13	0.68792
ENSG00000162390	ACOT11	0	9	0.687922
ENSG00000122299	ZC3H7A	0	11	0.688081
ENSG00000139209	SLC38A4	0	12	0.688084
ENSG00000115806	GORASP2	0	6	0.688296
ENSG00000138592	USP8	0	10	0.688508
ENSG00000167792	NDUFV1	0	9	0.688532
ENSG00000112293	GPLD1	0	14	0.688554
ENSG00000089177	KIF16B	0	14	0.688781
ENSG00000165406	MARCHF8	0	9	0.68879
ENSG00000117360	PRPF3	0	11	0.688795
ENSG00000196811	CHRNG	0	12	0.688839
ENSG00000006118	TMEM132A	0	10	0.688841
ENSG00000128917	DLL4	0	14	0.689182
ENSG00000183908	LRRC55	0	11	0.689386
ENSG00000113812	ACTR8	0	11	0.689394
ENSG00000088256	GNA11	0	12	0.689467
ENSG00000105289	TJP3	0	12	0.689514
ENSG00000065029	ZNF76	0	11	0.68955
ENSG00000198933	TBKBP1	0	12	0.689631
ENSG00000009954	BAZ1B	0	12	0.689654
ENSG00000033050	ABCF2	0	12	0.689733
ENSG00000225697	SLC26A6	0	11	0.689749
ENSG00000177425	PAWR	0	2	0.689836
ENSG00000072609	CHFR	0	11	0.689871
ENSG00000143374	TARS2	0	10	0.689996
ENSG00000165282	PIGO	0	11	0.690076
ENSG00000118514	ALDH8A1	0	13	0.69009
ENSG00000137266	SLC22A23	0	12	0.690227
ENSG00000254122	PCDHGB7	0	10	0.690422
ENSG00000126903	SLC10A3	0	13	0.690484
ENSG00000105619	TFPT	0	10	0.690551
ENSG00000119919	NKX2-3	0	13	0.690635
ENSG00000152433	ZNF547	0	10	0.690698
ENSG00000105464	GRIN2D	0	11	0.690855
ENSG00000137501	SYTL2	0	13	0.690965
ENSG00000100814	CCNB1IP1	0	10	0.69099
ENSG00000137275	RIPK1	0	12	0.691378
ENSG00000072818	ACAP1	0	12	0.691395
ENSG00000117013	KCNQ4	0	12	0.691434
ENSG00000102034	ELF4	0	6	0.691486
ENSG00000092098	RNF31	0	13	0.691529
ENSG00000116754	SRSF11	0	10	0.691587
ENSG00000100505	TRIM9	0	11	0.691714
ENSG00000155629	PIK3AP1	0	11	0.691734
ENSG00000100263	RHBDD3	0	5	0.691893
ENSG00000143379	SETDB1	0	12	0.692049
ENSG00000167220	HDHD2	0	9	0.692067
ENSG00000185507	IRF7	0	12	0.692083
ENSG00000168564	CDKN2AIP	0	11	0.692109
ENSG00000136295	TTYH3	0	12	0.692115
ENSG00000117308	GALE	0	8	0.692244
ENSG00000165633	VSTM4	0	14	0.692323
ENSG00000134061	CD180	0	8	0.692519
ENSG00000149115	TNKS1BP1	0	35	0.692519
ENSG00000124155	PIGT	0	13	0.692559
ENSG00000068878	PSME4	0	33	0.692632
ENSG00000198690	FAN1	0	11	0.692704
ENSG00000006468	ETV1	0	10	0.692731
ENSG00000183317	EPHA10	0	13	0.692771
ENSG00000102383	ZDHHC15	0	12	0.692958
ENSG00000095627	TDRD1	0	13	0.693033
ENSG00000105549	THEG	0	8	0.693072
ENSG00000173714	WFIKKN2	0	9	0.693248
ENSG00000168264	IRF2BP2	0	9	0.693364
ENSG00000168306	ACOX2	0	13	0.693376
ENSG00000105641	SLC5A5	0	14	0.693487
ENSG00000170873	MTSS1	0	12	0.693494
ENSG00000138109	CYP2C9	0	11	0.693586
ENSG00000120071	KANSL1	0	12	0.693595
ENSG00000156983	BRPF1	0	13	0.693661
ENSG00000164741	DLC1	0	24	0.693764
ENSG00000143393	PI4KB	0	9	0.693815
ENSG00000185532	PRKG1	0	13	0.693905
ENSG00000106546	AHR	0	14	0.694039
ENSG00000186866	POFUT2	0	11	0.694086
ENSG00000075643	MOCOS	0	11	0.694145
ENSG00000113249	HAVCR1	0	10	0.694301
ENSG00000174080	CTSF	0	12	0.694397
ENSG00000184611	KCNH7	0	12	0.694406
ENSG00000175634	RPS6KB2	0	8	0.694432
ENSG00000108094	CUL2	0	12	0.694774
ENSG00000075413	MARK3	0	9	0.694968
ENSG00000072422	RHOBTB1	0	11	0.694992
ENSG00000120658	ENOX1	0	11	0.695019
ENSG00000197386	HTT	1	49	0.695063
ENSG00000090487	SPG21	0	9	0.695134
ENSG00000110011	DNAJC4	0	12	0.695136
ENSG00000205832	C16orf96	0	12	0.695231
ENSG00000058673	ZC3H11A	0	12	0.695363
ENSG00000160917	CPSF4	0	1	0.695375
ENSG00000050327	ARHGEF5	0	2	0.695524
ENSG00000106328	FSCN3	0	11	0.695699
ENSG00000070269	TMEM260	0	12	0.695771
ENSG00000085563	ABCB1	0	13	0.696204
ENSG00000187054	TMPRSS11A	0	8	0.69622
ENSG00000187688	TRPV2	0	13	0.696251
ENSG00000133103	COG6	0	11	0.69633
ENSG00000169344	UMOD	0	13	0.696359
ENSG00000214063	TSPAN4	0	13	0.696404
ENSG00000133895	MEN1	0	10	0.696799
ENSG00000186881	OR13F1	0	14	0.696816
ENSG00000176142	TMEM39A	0	8	0.696833
ENSG00000130726	TRIM28	0	29	0.696979
ENSG00000180730	SHISA2	0	9	0.697193
ENSG00000092068	SLC7A8	0	13	0.69728
ENSG00000184922	FMNL1	0	11	0.697555
ENSG00000129749	CHRNA10	0	9	0.697626
ENSG00000142459	EVI5L	0	12	0.69776
ENSG00000111647	UHRF1BP1L	0	10	0.697816
ENSG00000070886	EPHA8	0	11	0.697877
ENSG00000144285	SCN1A	0	12	0.698046
ENSG00000243232	PCDHAC2	0	12	0.698196
ENSG00000198131	ZNF544	0	10	0.698239
ENSG00000166272	WBP1L	0	10	0.698393
ENSG00000105202	FBL	0	9	0.698506
ENSG00000078098	FAP	0	12	0.698555
ENSG00000154240	CEP112	0	9	0.698672
ENSG00000237649	KIFC1	0	14	0.698686
ENSG00000174010	KLHL15	0	12	0.698837
ENSG00000125851	PCSK2	0	12	0.69885
ENSG00000145626	UGT3A1	0	3	0.699055
ENSG00000179195	ZNF664	0	3	0.699187
ENSG00000172940	SLC22A13	0	12	0.699328
ENSG00000115935	WIPF1	0	13	0.699509
ENSG00000088888	MAVS	0	9	0.699676
ENSG00000128585	MKLN1	0	10	0.699804
ENSG00000132386	SERPINF1	0	12	0.699831
ENSG00000066651	TRMT11	0	9	0.699857
ENSG00000146072	TNFRSF21	0	13	0.699933
ENSG00000120251	GRIA2	0	13	0.699933
ENSG00000007171	NOS2	0	10	0.699996
ENSG00000101464	PIGU	0	12	0.700002
ENSG00000168036	CTNNB1	0	11	0.70006
ENSG00000176927	EFCAB5	0	14	0.70015
ENSG00000100321	SYNGR1	0	11	0.700184
ENSG00000100167	SEPTIN3	0	2	0.700208
ENSG00000165970	SLC6A5	0	13	0.700229
ENSG00000132141	CCT6B	0	12	0.700242
ENSG00000124664	SPDEF	0	10	0.700345
ENSG00000158773	USF1	0	13	0.700517
ENSG00000243943	ZNF512	0	10	0.700693
ENSG00000143870	PDIA6	0	9	0.700973
ENSG00000109452	INPP4B	0	12	0.701158
ENSG00000164398	ACSL6	0	10	0.701255
ENSG00000132334	PTPRE	0	12	0.701342
ENSG00000107518	ATRNL1	0	9	0.701392
ENSG00000164916	FOXK1	0	12	0.701431
ENSG00000108592	FTSJ3	0	13	0.701602
ENSG00000122735	DNAI1	0	10	0.701902
ENSG00000174989	FBXW8	0	7	0.702034
ENSG00000025156	HSF2	0	12	0.702482
ENSG00000173546	CSPG4	0	11	0.70276
ENSG00000161328	LRRC56	0	10	0.702839
ENSG00000253910	PCDHGB2	0	14	0.702907
ENSG00000176531	PHLDB3	0	6	0.703027
ENSG00000186918	ZNF395	0	11	0.703104
ENSG00000178965	ERICH3	0	14	0.703171
ENSG00000141551	CSNK1D	0	10	0.703172
ENSG00000235718	MFRP	0	12	0.703261
ENSG00000129534	MIS18BP1	0	9	0.703334
ENSG00000101361	NOP56	0	11	0.703445
ENSG00000151576	QTRT2	0	10	0.703586
ENSG00000114166	KAT2B	0	11	0.703851
ENSG00000104059	FAM189A1	0	6	0.703871
ENSG00000120708	TGFBI	0	12	0.703956
ENSG00000135119	RNFT2	0	8	0.703985
ENSG00000185436	IFNLR1	0	7	0.704057
ENSG00000186976	EFCAB6	0	13	0.704065
ENSG00000099308	MAST3	0	30	0.704157
ENSG00000213918	DNASE1	0	14	0.704198
ENSG00000198624	CCDC69	0	9	0.704266
ENSG00000115839	RAB3GAP1	0	9	0.70433
ENSG00000074582	BCS1L	0	12	0.70435
ENSG00000127666	TICAM1	0	12	0.704361
ENSG00000116663	FBXO6	0	12	0.704481
ENSG00000157637	SLC38A10	0	11	0.704571
ENSG00000153896	ZNF599	0	11	0.70477
ENSG00000167202	TBC1D2B	0	10	0.704795
ENSG00000167191	GPRC5B	0	11	0.704795
ENSG00000188229	TUBB4B	0	10	0.70485
ENSG00000204396	VWA7	0	12	0.70492
ENSG00000087301	TXNDC16	0	5	0.704926
ENSG00000175294	CATSPER1	0	11	0.704944
ENSG00000122550	KLHL7	0	15	0.705017
ENSG00000122641	INHBA	0	10	0.70509
ENSG00000077080	ACTL6B	0	12	0.705108
ENSG00000196712	NF1	0	13	0.705199
ENSG00000172927	MYEOV	0	11	0.705231
ENSG00000140323	DISP2	0	12	0.705304
ENSG00000178404	CEP295NL	0	15	0.705441
ENSG00000129197	RPAIN	0	12	0.705545
ENSG00000059804	SLC2A3	0	13	0.705546
ENSG00000143799	PARP1	0	37	0.705603
ENSG00000166133	RPUSD2	0	11	0.705636
ENSG00000070371	CLTCL1	0	39	0.705958
ENSG00000145901	TNIP1	0	9	0.705986
ENSG00000233412	OR5H15	0	5	0.706192
ENSG00000174791	RIN1	0	10	0.706201
ENSG00000164506	STXBP5	0	14	0.706302
ENSG00000170852	KBTBD2	0	9	0.706419
ENSG00000253159	PCDHGA12	0	11	0.706512
ENSG00000187742	SECISBP2	0	12	0.706535
ENSG00000089847	ANKRD24	0	13	0.706804
ENSG00000110777	POU2AF1	0	8	0.706856
ENSG00000163930	BAP1	0	14	0.706959
ENSG00000153187	HNRNPU	0	11	0.706967
ENSG00000188694	KRTAP24-1	0	11	0.707132
ENSG00000111846	GCNT2	0	12	0.707166
ENSG00000145348	TBCK	0	14	0.707233
ENSG00000100722	ZC3H14	0	12	0.707256
ENSG00000102547	CAB39L	0	10	0.70757
ENSG00000126215	XRCC3	0	11	0.707792
ENSG00000172350	ABCG4	0	13	0.707795
ENSG00000187240	DYNC2H1	0	39	0.707906
ENSG00000159917	ZNF235	0	9	0.707923
ENSG00000138378	STAT4	0	11	0.708098
ENSG00000123836	PFKFB2	0	6	0.708125
ENSG00000176845	METRNL	0	13	0.708242
ENSG00000101230	ISM1	0	12	0.708281
ENSG00000130589	HELZ2	0	38	0.708487
ENSG00000117400	MPL	0	9	0.708581
ENSG00000134827	TCN1	0	11	0.708612
ENSG00000134817	APLNR	0	11	0.708685
ENSG00000155850	SLC26A2	0	12	0.708686
ENSG00000213397	HAUS7	0	12	0.708734
ENSG00000174332	GLIS1	0	12	0.708757
ENSG00000254221	PCDHGB1	0	15	0.708816
ENSG00000110435	PDHX	0	12	0.709038
ENSG00000160445	ZER1	0	11	0.709074
ENSG00000154127	UBASH3B	0	13	0.709179
ENSG00000136250	AOAH	0	10	0.709225
ENSG00000056586	RC3H2	0	12	0.709238
ENSG00000076242	MLH1	0	13	0.70929
ENSG00000162419	GMEB1	0	11	0.709311
ENSG00000164659	ELAPOR2	0	13	0.709327
ENSG00000165506	DNAAF2	0	13	0.709576
ENSG00000079739	PGM1	0	12	0.709818
ENSG00000156171	DRAM2	0	10	0.709852
ENSG00000101298	SNPH	0	12	0.710014
ENSG00000154229	PRKCA	0	12	0.710338
ENSG00000135723	FHOD1	0	16	0.710541
ENSG00000127530	OR7C1	0	4	0.710588
ENSG00000039123	MTREX	0	9	0.71059
ENSG00000127084	FGD3	0	14	0.710591
ENSG00000075043	KCNQ2	0	13	0.710764
ENSG00000177888	ZBTB41	0	14	0.710882
ENSG00000206579	XKR4	0	11	0.710948
ENSG00000188677	PARVB	0	10	0.71107
ENSG00000107104	KANK1	0	34	0.711227
ENSG00000189410	SH2D5	0	11	0.711257
ENSG00000176567	OR4X1	0	13	0.711283
ENSG00000156299	TIAM1	1	44	0.711374
ENSG00000173801	JUP	0	13	0.711376
ENSG00000132623	ANKEF1	0	11	0.711453
ENSG00000185418	TARS3	0	12	0.71147
ENSG00000185477	GPRIN3	0	11	0.71167
ENSG00000017483	SLC38A5	0	8	0.711713
ENSG00000112339	HBS1L	0	14	0.711719
ENSG00000085265	FCN1	0	12	0.711939
ENSG00000163884	KLF15	0	9	0.712014
ENSG00000134769	DTNA	0	12	0.712063
ENSG00000130518	IQCN	0	37	0.712097
ENSG00000115504	EHBP1	0	11	0.712379
ENSG00000163618	CADPS	0	33	0.712394
ENSG00000163704	PRRT3	0	12	0.712438
ENSG00000139631	CSAD	0	13	0.71244
ENSG00000136448	NMT1	0	11	0.712602
ENSG00000122870	BICC1	0	12	0.712705
ENSG00000145107	TM4SF19	0	4	0.712776
ENSG00000165682	CLEC1B	0	11	0.712914
ENSG00000023318	ERP44	0	12	0.712943
ENSG00000068781	STON1-GTF2A1L	0	13	0.712968
ENSG00000164363	SLC6A18	0	13	0.713288
ENSG00000186174	BCL9L	0	28	0.713309
ENSG00000164588	HCN1	0	13	0.713355
ENSG00000177409	SAMD9L	0	12	0.713375
ENSG00000071553	ATP6AP1	0	10	0.71345
ENSG00000067365	METTL22	0	10	0.713508
ENSG00000076003	MCM6	0	6	0.713531
ENSG00000012223	LTF	0	12	0.713609
ENSG00000079435	LIPE	0	12	0.713654
ENSG00000106034	CPED1	0	19	0.713737
ENSG00000104237	RP1	0	13	0.713767
ENSG00000184014	DENND5A	0	12	0.71382
ENSG00000112367	FIG4	0	10	0.713917
ENSG00000090615	GOLGA3	1	47	0.714021
ENSG00000118156	ZNF541	0	15	0.71411
ENSG00000108576	SLC6A4	0	12	0.714439
ENSG00000143369	ECM1	0	12	0.714468
ENSG00000185187	SIGIRR	0	8	0.714479
ENSG00000166435	XRRA1	0	12	0.714606
ENSG00000117114	ADGRL2	0	13	0.714644
ENSG00000174197	MGA	0	29	0.714705
ENSG00000049656	CLPTM1L	0	13	0.714727
ENSG00000140795	MYLK3	0	13	0.71481
ENSG00000170801	HTRA3	0	12	0.714952
ENSG00000159140	SON	0	37	0.715162
ENSG00000143815	LBR	0	13	0.715303
ENSG00000179912	R3HDM2	0	13	0.715317
ENSG00000158473	CD1D	0	5	0.715363
ENSG00000123395	ATG101	0	10	0.715401
ENSG00000124383	MPHOSPH10	0	13	0.715642
ENSG00000205336	ADGRG1	0	9	0.715671
ENSG00000176715	ACSF3	0	17	0.715685
ENSG00000147416	ATP6V1B2	0	10	0.715876
ENSG00000134283	PPHLN1	0	14	0.715934
ENSG00000100345	MYH9	0	40	0.716163
ENSG00000109689	STIM2	0	12	0.716258
ENSG00000166887	VPS39	0	15	0.716288
ENSG00000132155	RAF1	0	12	0.716381
ENSG00000133980	VRTN	0	11	0.716454
ENSG00000188992	LIPI	0	6	0.716824
ENSG00000204160	ZDHHC18	0	12	0.716889
ENSG00000070718	AP3M2	0	11	0.716899
ENSG00000198246	SLC29A3	0	13	0.716904
ENSG00000178921	PFAS	0	29	0.716915
ENSG00000185198	PRSS57	0	9	0.716973
ENSG00000110090	CPT1A	0	11	0.717002
ENSG00000136878	USP20	0	26	0.717034
ENSG00000196652	ZKSCAN5	0	12	0.717142
ENSG00000166888	STAT6	0	12	0.717146
ENSG00000182447	OTOL1	0	11	0.717201
ENSG00000007237	GAS7	0	11	0.717263
ENSG00000168995	SIGLEC7	0	9	0.717775
ENSG00000131747	TOP2A	0	12	0.717859
ENSG00000155016	CYP2U1	0	12	0.717926
ENSG00000127415	IDUA	0	13	0.718056
ENSG00000111058	ACSS3	0	11	0.718066
ENSG00000067533	RRP15	0	9	0.718215
ENSG00000197993	KEL	0	11	0.718271
ENSG00000114626	ABTB1	0	12	0.718936
ENSG00000072786	STK10	0	13	0.718964
ENSG00000070729	CNGB1	0	10	0.719021
ENSG00000180376	CCDC66	0	12	0.719104
ENSG00000132024	CC2D1A	0	15	0.719189
ENSG00000149657	LSM14B	0	12	0.71941
ENSG00000130758	MAP3K10	0	14	0.719618
ENSG00000167881	SRP68	0	12	0.719806
ENSG00000091136	LAMB1	0	41	0.719927
ENSG00000121898	CPXM2	0	13	0.719987
ENSG00000114423	CBLB	0	14	0.720027
ENSG00000189108	IL1RAPL2	0	6	0.720103
ENSG00000074219	TEAD2	0	10	0.720171
ENSG00000164330	EBF1	0	10	0.720333
ENSG00000180269	GPR139	0	11	0.720366
ENSG00000132535	DLG4	0	11	0.720486
ENSG00000132361	CLUH	0	38	0.720583
ENSG00000153303	FRMD1	0	13	0.720595
ENSG00000144554	FANCD2	0	14	0.720603
ENSG00000186529	CYP4F3	0	12	0.720664
ENSG00000078487	ZCWPW1	0	6	0.72076
ENSG00000104093	DMXL2	0	22	0.721095
ENSG00000169607	CKAP2L	0	10	0.721231
ENSG00000177000	MTHFR	0	11	0.721307
ENSG00000128805	ARHGAP22	0	13	0.721381
ENSG00000151491	EPS8	0	13	0.721411
ENSG00000178235	SLITRK1	0	8	0.721445
ENSG00000145833	DDX46	0	13	0.72151
ENSG00000115524	SF3B1	0	26	0.721522
ENSG00000101997	CCDC22	0	10	0.721637
ENSG00000177947	ODF3	0	13	0.721639
ENSG00000165917	RAPSN	0	14	0.721684
ENSG00000035403	VCL	0	12	0.721737
ENSG00000181381	DDX60L	0	13	0.721925
ENSG00000148384	INPP5E	0	7	0.722064
ENSG00000122025	FLT3	0	10	0.722293
ENSG00000064692	SNCAIP	0	15	0.722318
ENSG00000103042	SLC38A7	0	12	0.722401
ENSG00000106290	TAF6	0	13	0.722412
ENSG00000100324	TAB1	0	14	0.722594
ENSG00000145730	PAM	0	11	0.722613
ENSG00000183813	CCR4	0	12	0.722708
ENSG00000144406	UNC80	1	45	0.722849
ENSG00000078898	BPIFB2	0	12	0.722888
ENSG00000137672	TRPC6	0	14	0.723101
ENSG00000168096	ANKS3	0	13	0.723232
ENSG00000114554	PLXNA1	1	54	0.723283
ENSG00000103522	IL21R	0	11	0.723308
ENSG00000105656	ELL	0	13	0.723377
ENSG00000161204	ABCF3	0	11	0.723386
ENSG00000177380	PPFIA3	0	13	0.723436
ENSG00000102057	KCND1	0	12	0.723667
ENSG00000110422	HIPK3	0	14	0.723719
ENSG00000115221	ITGB6	0	11	0.723815
ENSG00000124253	PCK1	0	12	0.723859
ENSG00000115963	RND3	0	13	0.723906
ENSG00000118960	HS1BP3	0	12	0.723973
ENSG00000181222	POLR2A	1	41	0.723993
ENSG00000144747	TMF1	0	11	0.724033
ENSG00000160703	NLRX1	0	20	0.72418
ENSG00000089041	P2RX7	0	12	0.724277
ENSG00000165837	ERICH6B	0	12	0.724282
ENSG00000144824	PHLDB2	0	12	0.724321
ENSG00000150457	LATS2	0	14	0.724392
ENSG00000160326	SLC2A6	0	15	0.724599
ENSG00000163606	CD200R1	0	9	0.724602
ENSG00000049540	ELN	0	16	0.724673
ENSG00000221843	C2orf16	0	15	0.724868
ENSG00000164440	TXLNB	0	10	0.725072
ENSG00000108389	MTMR4	0	12	0.725169
ENSG00000121417	ZNF211	0	4	0.725204
ENSG00000071189	SNX13	0	10	0.725319
ENSG00000149548	CCDC15	0	13	0.725432
ENSG00000070961	ATP2B1	0	9	0.725484
ENSG00000168152	THAP9	0	10	0.725504
ENSG00000176473	WDR25	0	13	0.725522
ENSG00000116198	CEP104	0	13	0.725606
ENSG00000139641	ESYT1	0	12	0.725615
ENSG00000096401	CDC5L	0	12	0.72567
ENSG00000147804	SLC39A4	0	2	0.725675
ENSG00000048991	R3HDM1	0	13	0.725694
ENSG00000141385	AFG3L2	0	11	0.72572
ENSG00000102053	ZC3H12B	0	13	0.725813
ENSG00000159374	M1AP	0	10	0.725994
ENSG00000172296	SPTLC3	0	13	0.726042
ENSG00000134755	DSC2	0	10	0.726081
ENSG00000124795	DEK	0	13	0.7261
ENSG00000163354	DCST2	0	15	0.726117
ENSG00000132356	PRKAA1	0	12	0.726548
ENSG00000114770	ABCC5	0	31	0.72656
ENSG00000170537	TMC7	0	14	0.726618
ENSG00000110328	GALNT18	0	12	0.726635
ENSG00000145868	FBXO38	0	5	0.726642
ENSG00000131725	WDR44	0	12	0.726776
ENSG00000160214	RRP1	0	14	0.726815
ENSG00000163518	FCRL4	0	13	0.726897
ENSG00000099864	PALM	0	12	0.726899
ENSG00000132259	CNGA4	0	10	0.726905
ENSG00000242247	ARFGAP3	0	11	0.726967
ENSG00000243978	RTL9	0	13	0.726979
ENSG00000080345	RIF1	1	47	0.727073
ENSG00000148814	LRRC27	0	12	0.727096
ENSG00000151502	VPS26B	0	10	0.727116
ENSG00000167992	VWCE	0	11	0.727119
ENSG00000082014	SMARCD3	0	13	0.727151
ENSG00000079102	RUNX1T1	0	10	0.727224
ENSG00000139220	PPFIA2	0	16	0.727234
ENSG00000197603	CPLANE1	0	37	0.727321
ENSG00000118007	STAG1	0	14	0.727453
ENSG00000106927	AMBP	0	12	0.727823
ENSG00000188352	FOCAD	0	32	0.727842
ENSG00000134762	DSC3	0	14	0.727866
ENSG00000071051	NCK2	0	11	0.72796
ENSG00000198356	GET3	0	13	0.727969
ENSG00000163239	TDRD10	0	12	0.72809
ENSG00000067704	IARS2	0	12	0.728184
ENSG00000180432	CYP8B1	0	12	0.728194
ENSG00000140632	GLYR1	0	14	0.728314
ENSG00000174429	ABRA	0	12	0.728502
ENSG00000130684	ZNF337	0	25	0.728509
ENSG00000082397	EPB41L3	0	11	0.728651
ENSG00000197136	PCNX3	1	48	0.728866
ENSG00000173826	KCNH6	0	13	0.728973
ENSG00000184394	OR4N5	0	13	0.729216
ENSG00000138271	GPR87	0	14	0.729223
ENSG00000125482	TTF1	0	16	0.729307
ENSG00000204099	NEU4	0	14	0.729316
ENSG00000144290	SLC4A10	0	13	0.729364
ENSG00000102879	CORO1A	0	13	0.729544
ENSG00000100614	PPM1A	0	10	0.7297
ENSG00000205436	EXOC3L4	0	14	0.729706
ENSG00000164796	CSMD3	0	36	0.729825
ENSG00000156531	PHF6	0	10	0.730101
ENSG00000102974	CTCF	0	12	0.730189
ENSG00000185000	DGAT1	0	12	0.730272
ENSG00000070018	LRP6	0	14	0.730293
ENSG00000188848	BEND4	0	15	0.730347
ENSG00000169679	BUB1	0	11	0.730366
ENSG00000172354	GNB2	0	13	0.730404
ENSG00000121270	ABCC11	0	15	0.730903
ENSG00000125966	MMP24	0	12	0.730926
ENSG00000010282	HHATL	0	9	0.731076
ENSG00000113569	NUP155	0	11	0.731144
ENSG00000101210	EEF1A2	0	10	0.731196
ENSG00000196859	KRT39	0	10	0.731323
ENSG00000136051	WASHC4	0	14	0.731442
ENSG00000171236	LRG1	0	12	0.731526
ENSG00000111912	NCOA7	0	9	0.731534
ENSG00000203734	ECT2L	0	13	0.731624
ENSG00000168959	GRM5	0	10	0.73166
ENSG00000050030	NEXMIF	0	12	0.731774
ENSG00000115415	STAT1	0	15	0.731946
ENSG00000078549	ADCYAP1R1	0	8	0.732268
ENSG00000079385	CEACAM1	0	11	0.7323
ENSG00000187187	ZNF546	0	13	0.732373
ENSG00000075826	SEC31B	0	14	0.732374
ENSG00000106683	LIMK1	0	14	0.7324
ENSG00000181291	TMEM132E	0	11	0.732408
ENSG00000131043	AAR2	0	8	0.732432
ENSG00000138311	ZNF365	0	14	0.732489
ENSG00000050130	JKAMP	0	8	0.732498
ENSG00000149187	CELF1	0	4	0.732681
ENSG00000170209	ANKK1	0	12	0.73275
ENSG00000140557	ST8SIA2	0	13	0.732978
ENSG00000184178	SCFD2	0	11	0.732984
ENSG00000153930	ANKFN1	0	11	0.733037
ENSG00000197857	ZNF44	0	11	0.733198
ENSG00000186810	CXCR3	0	12	0.733321
ENSG00000169692	AGPAT2	0	13	0.733487
ENSG00000147255	IGSF1	0	12	0.733578
ENSG00000156564	LRFN2	0	13	0.733579
ENSG00000155229	MMS19	0	11	0.733798
ENSG00000155903	RASA2	0	14	0.733817
ENSG00000148737	TCF7L2	0	14	0.733843
ENSG00000152767	FARP1	0	29	0.733892
ENSG00000162654	GBP4	0	10	0.73398
ENSG00000105559	PLEKHA4	0	15	0.734138
ENSG00000108231	LGI1	0	14	0.734449
ENSG00000006125	AP2B1	0	14	0.734568
ENSG00000170477	KRT4	0	13	0.734569
ENSG00000119596	YLPM1	0	32	0.7346
ENSG00000108559	NUP88	0	12	0.734678
ENSG00000184402	SS18L1	0	14	0.734869
ENSG00000058272	PPP1R12A	0	12	0.734894
ENSG00000114349	GNAT1	0	16	0.734905
ENSG00000071794	HLTF	0	12	0.734912
ENSG00000151388	ADAMTS12	0	14	0.734951
ENSG00000132164	SLC6A11	0	14	0.735171
ENSG00000011426	ANLN	0	13	0.735184
ENSG00000163104	SMARCAD1	0	11	0.735184
ENSG00000164087	POC1A	0	13	0.735185
ENSG00000173120	KDM2A	0	11	0.73519
ENSG00000100596	SPTLC2	0	11	0.735234
ENSG00000196923	PDLIM7	0	13	0.735414
ENSG00000107798	LIPA	0	9	0.73552
ENSG00000148120	AOPEP	0	10	0.735598
ENSG00000054267	ARID4B	0	12	0.735625
ENSG00000021852	C8B	0	11	0.73568
ENSG00000187581	COX8C	0	12	0.735808
ENSG00000168334	XIRP1	0	32	0.735816
ENSG00000185792	NLRP9	0	10	0.736077
ENSG00000183960	KCNH8	0	13	0.736331
ENSG00000150961	SEC24D	0	13	0.736401
ENSG00000131242	RAB11FIP4	0	13	0.736464
ENSG00000159840	ZYX	0	14	0.736536
ENSG00000111913	RIPOR2	0	11	0.736575
ENSG00000236104	ZBTB22	0	14	0.736659
ENSG00000131558	EXOC4	0	21	0.736731
ENSG00000171345	KRT19	0	10	0.736735
ENSG00000136040	PLXNC1	0	28	0.736926
ENSG00000102910	LONP2	0	12	0.737026
ENSG00000171302	CANT1	0	12	0.737052
ENSG00000175550	DRAP1	0	14	0.737216
ENSG00000185591	SP1	0	11	0.737542
ENSG00000006788	MYH13	0	17	0.737572
ENSG00000042088	TDP1	0	12	0.737625
ENSG00000196338	NLGN3	0	13	0.737751
ENSG00000132478	UNK	0	12	0.737784
ENSG00000090539	CHRD	0	14	0.737798
ENSG00000164134	NAA15	0	13	0.737811
ENSG00000141376	BCAS3	0	14	0.737913
ENSG00000147082	CCNB3	0	12	0.738083
ENSG00000101752	MIB1	0	11	0.738133
ENSG00000091157	WDR7	0	34	0.738134
ENSG00000142583	SLC2A5	0	13	0.73817
ENSG00000163629	PTPN13	0	22	0.738203
ENSG00000186448	ZNF197	0	12	0.738336
ENSG00000123992	DNPEP	0	6	0.738421
ENSG00000188295	ZNF669	0	13	0.738758
ENSG00000061676	NCKAP1	0	13	0.738857
ENSG00000106086	PLEKHA8	0	12	0.738906
ENSG00000043143	JADE2	0	15	0.739109
ENSG00000186871	ERCC6L	0	8	0.739152
ENSG00000113889	KNG1	0	8	0.739156
ENSG00000173253	DMRT2	0	12	0.739233
ENSG00000185420	SMYD3	0	6	0.73925
ENSG00000258839	MC1R	0	11	0.73931
ENSG00000047315	POLR2B	0	13	0.73946
ENSG00000171596	NMUR1	0	12	0.739578
ENSG00000198948	MFAP3L	0	9	0.73958
ENSG00000103023	PRSS54	0	10	0.739591
ENSG00000108509	CAMTA2	0	14	0.73962
ENSG00000132305	IMMT	0	12	0.739726
ENSG00000196453	ZNF777	0	14	0.739796
ENSG00000077684	JADE1	0	11	0.739971
ENSG00000139921	TMX1	0	13	0.740025
ENSG00000174527	MYO1H	0	15	0.740161
ENSG00000178852	EFCAB13	0	12	0.740224
ENSG00000138834	MAPK8IP3	0	34	0.740325
ENSG00000148602	LRIT1	0	13	0.74045
ENSG00000157657	ZNF618	0	15	0.740456
ENSG00000137710	RDX	0	14	0.740851
ENSG00000143502	SUSD4	0	15	0.741168
ENSG00000240184	PCDHGC3	0	10	0.741175
ENSG00000168538	TRAPPC11	0	13	0.741312
ENSG00000096070	BRPF3	0	13	0.741372
ENSG00000116147	TNR	0	30	0.741401
ENSG00000127249	ATP13A4	0	14	0.741438
ENSG00000137040	RANBP6	0	12	0.741634
ENSG00000131378	RFTN1	0	13	0.74171
ENSG00000196914	ARHGEF12	0	15	0.741724
ENSG00000138798	EGF	0	12	0.741969
ENSG00000159166	LAD1	0	14	0.742011
ENSG00000122386	ZNF205	0	14	0.742082
ENSG00000038532	CLEC16A	0	34	0.742125
ENSG00000164128	NPY1R	0	8	0.742252
ENSG00000087237	CETP	0	12	0.742368
ENSG00000137261	KIAA0319	0	13	0.742551
ENSG00000138075	ABCG5	0	12	0.742658
ENSG00000111700	SLCO1B3	0	13	0.742661
ENSG00000138835	RGS3	0	29	0.742846
ENSG00000126870	DYNC2I1	0	14	0.742884
ENSG00000161914	ZNF653	0	12	0.742886
ENSG00000105127	AKAP8	0	14	0.742964
ENSG00000160111	CPAMD8	0	32	0.743011
ENSG00000160190	SLC37A1	0	13	0.743077
ENSG00000131389	SLC6A6	0	12	0.743147
ENSG00000049089	COL9A2	0	12	0.743491
ENSG00000204569	PPP1R10	0	13	0.743591
ENSG00000124772	CPNE5	0	15	0.743628
ENSG00000116260	QSOX1	0	10	0.743675
ENSG00000128908	INO80	0	13	0.743698
ENSG00000086570	FAT2	1	79	0.743744
ENSG00000171444	MCC	0	13	0.743799
ENSG00000144642	RBMS3	0	13	0.7438
ENSG00000187862	TTC24	0	13	0.7438
ENSG00000103966	EHD4	0	14	0.743836
ENSG00000133706	LARS1	0	13	0.743932
ENSG00000166206	GABRB3	0	11	0.744016
ENSG00000080224	EPHA6	0	13	0.744079
ENSG00000166670	MMP10	0	11	0.744238
ENSG00000184313	MROH7	0	12	0.744489
ENSG00000174371	EXO1	0	12	0.744499
ENSG00000148308	GTF3C5	0	13	0.744523
ENSG00000123124	WWP1	0	11	0.744634
ENSG00000185513	L3MBTL1	0	13	0.744837
ENSG00000166035	LIPC	0	11	0.74499
ENSG00000132359	RAP1GAP2	0	16	0.744994
ENSG00000188501	LCTL	0	12	0.745015
ENSG00000107816	LZTS2	0	12	0.745017
ENSG00000196632	WNK3	0	16	0.745102
ENSG00000204209	DAXX	0	14	0.745209
ENSG00000139514	SLC7A1	0	15	0.74523
ENSG00000085382	HACE1	0	13	0.745233
ENSG00000143147	GPR161	0	12	0.745234
ENSG00000143569	UBAP2L	0	12	0.745477
ENSG00000160310	PRMT2	0	14	0.745545
ENSG00000237136	C4orf51	0	6	0.745575
ENSG00000138411	HECW2	0	15	0.745805
ENSG00000171115	GIMAP8	0	11	0.745875
ENSG00000119638	NEK9	0	11	0.746032
ENSG00000081014	AP4E1	0	14	0.746043
ENSG00000187144	SPATA21	0	13	0.746062
ENSG00000100985	MMP9	0	10	0.746152
ENSG00000115464	USP34	0	38	0.746307
ENSG00000112902	SEMA5A	0	13	0.746508
ENSG00000091039	OSBPL8	0	8	0.74653
ENSG00000140506	LMAN1L	0	6	0.746545
ENSG00000088930	XRN2	0	10	0.746548
ENSG00000108840	HDAC5	0	13	0.746615
ENSG00000185274	GALNT17	0	13	0.746759
ENSG00000053371	AKR7A2	0	13	0.746821
ENSG00000010539	ZNF200	0	9	0.747069
ENSG00000130382	MLLT1	0	13	0.747544
ENSG00000183798	EMILIN3	0	17	0.747575
ENSG00000169018	FEM1B	0	11	0.747786
ENSG00000131831	RAI2	0	14	0.748002
ENSG00000154734	ADAMTS1	0	12	0.748028
ENSG00000104613	INTS10	0	16	0.748034
ENSG00000119906	SLF2	0	15	0.748178
ENSG00000007545	CRAMP1	0	27	0.748299
ENSG00000031081	ARHGAP31	0	12	0.748375
ENSG00000178597	PSAPL1	0	12	0.748393
ENSG00000155666	KDM8	0	11	0.748411
ENSG00000164896	FASTK	0	12	0.748416
ENSG00000197905	TEAD4	0	13	0.748531
ENSG00000165458	INPPL1	0	15	0.748536
ENSG00000176402	GJC3	0	7	0.748777
ENSG00000175505	CLCF1	0	4	0.748792
ENSG00000103266	STUB1	0	15	0.748802
ENSG00000189233	NUGGC	0	13	0.74895
ENSG00000167483	NIBAN3	0	15	0.749078
ENSG00000116729	WLS	0	12	0.749129
ENSG00000173068	BNC2	0	13	0.749317
ENSG00000110237	ARHGEF17	0	30	0.749356
ENSG00000069248	NUP133	0	13	0.749452
ENSG00000187091	PLCD1	0	13	0.749526
ENSG00000182957	SPATA13	0	15	0.749956
ENSG00000103126	AXIN1	0	14	0.750498
ENSG00000132953	XPO4	0	12	0.75062
ENSG00000152404	CWF19L2	0	12	0.750728
ENSG00000014138	POLA2	0	14	0.750731
ENSG00000077943	ITGA8	0	15	0.750732
ENSG00000173805	HAP1	0	14	0.750821
ENSG00000154781	CCDC174	0	14	0.750846
ENSG00000158553	POM121L2	0	10	0.751086
ENSG00000167139	TBC1D21	0	13	0.751086
ENSG00000142657	PGD	0	11	0.751215
ENSG00000006704	GTF2IRD1	0	13	0.751264
ENSG00000089094	KDM2B	0	23	0.751274
ENSG00000142453	CARM1	0	10	0.751332
ENSG00000139131	YARS2	0	12	0.751338
ENSG00000105738	SIPA1L3	0	33	0.751376
ENSG00000102837	OLFM4	0	10	0.751411
ENSG00000160877	NACC1	0	13	0.751603
ENSG00000171492	LRRC8D	0	14	0.751682
ENSG00000123066	MED13L	0	28	0.75178
ENSG00000103932	RPAP1	0	18	0.75191
ENSG00000179921	GPBAR1	0	5	0.752095
ENSG00000136856	SLC2A8	0	12	0.752315
ENSG00000157353	FCSK	0	12	0.752335
ENSG00000113318	MSH3	0	15	0.752546
ENSG00000162298	SYVN1	0	14	0.752745
ENSG00000198909	MAP3K3	0	14	0.75303
ENSG00000143674	MAP3K21	0	10	0.7531
ENSG00000113296	THBS4	0	12	0.753262
ENSG00000123737	EXOSC9	0	8	0.753271
ENSG00000197183	NOL4L	0	13	0.753378
ENSG00000080822	CLDND1	0	13	0.753407
ENSG00000116544	DLGAP3	0	12	0.753475
ENSG00000147130	ZMYM3	0	16	0.753581
ENSG00000176915	ANKLE2	0	12	0.753683
ENSG00000103034	NDRG4	0	11	0.753704
ENSG00000145725	PPIP5K2	0	11	0.75392
ENSG00000155719	OTOA	0	12	0.753929
ENSG00000168216	LMBRD1	0	14	0.753979
ENSG00000151690	MFSD6	0	12	0.75408
ENSG00000146350	TBC1D32	0	14	0.754083
ENSG00000159348	CYB5R1	0	8	0.754255
ENSG00000105497	ZNF175	0	12	0.754294
ENSG00000166444	DENND2B	0	13	0.754434
ENSG00000198934	MAGEE1	0	13	0.754462
ENSG00000125398	SOX9	0	12	0.754538
ENSG00000027001	MIPEP	0	15	0.754561
ENSG00000166825	ANPEP	0	20	0.754724
ENSG00000168827	GFM1	0	15	0.754733
ENSG00000123454	DBH	0	13	0.754857
ENSG00000166689	PLEKHA7	0	31	0.754875
ENSG00000136999	CCN3	0	12	0.754886
ENSG00000118307	CFAP94	0	10	0.755017
ENSG00000106113	CRHR2	0	8	0.75513
ENSG00000174004	NRROS	0	14	0.75515
ENSG00000113575	PPP2CA	0	6	0.755155
ENSG00000177752	YIPF7	0	3	0.755232
ENSG00000054938	CHRDL2	0	13	0.75524
ENSG00000129910	CDH15	0	22	0.755298
ENSG00000005001	PRSS22	0	12	0.755616
ENSG00000196132	MYT1	0	32	0.756169
ENSG00000248905	FMN1	0	15	0.756384
ENSG00000183423	LRIT3	0	13	0.756485
ENSG00000144445	KANSL1L	0	13	0.756532
ENSG00000072274	TFRC	0	13	0.756569
ENSG00000142002	DPP9	0	26	0.7569
ENSG00000100056	ESS2	0	17	0.756987
ENSG00000124406	ATP8A1	0	12	0.757082
ENSG00000167625	ZNF526	0	13	0.757349
ENSG00000067829	IDH3G	0	11	0.757367
ENSG00000253767	PCDHGA8	0	16	0.757501
ENSG00000245680	ZNF585B	0	8	0.757658
ENSG00000072310	SREBF1	0	15	0.757675
ENSG00000173065	FAM222B	0	13	0.757752
ENSG00000140987	ZSCAN32	0	13	0.757774
ENSG00000100078	PLA2G3	0	5	0.757843
ENSG00000166313	APBB1	0	10	0.757855
ENSG00000109762	SNX25	0	8	0.757923
ENSG00000165731	RET	0	19	0.758028
ENSG00000175189	INHBC	0	11	0.758046
ENSG00000170100	ZNF778	0	15	0.758148
ENSG00000153157	SYCP2L	0	12	0.758189
ENSG00000152894	PTPRK	0	22	0.758209
ENSG00000140937	CDH11	0	7	0.758212
ENSG00000100926	TM9SF1	0	14	0.758268
ENSG00000147251	DOCK11	0	13	0.758386
ENSG00000023287	RB1CC1	0	11	0.758389
ENSG00000175309	PHYKPL	0	14	0.758585
ENSG00000257335	MGAM	0	15	0.758664
ENSG00000110427	KIAA1549L	0	35	0.758852
ENSG00000172139	SLC9C1	0	13	0.758884
ENSG00000059728	MXD1	0	12	0.75893
ENSG00000165156	ZHX1	0	12	0.759003
ENSG00000049249	TNFRSF9	0	11	0.759035
ENSG00000187848	P2RX2	0	14	0.759193
ENSG00000160271	RALGDS	0	17	0.759258
ENSG00000071054	MAP4K4	0	14	0.759369
ENSG00000083799	CYLD	0	14	0.759443
ENSG00000038219	BOD1L1	0	30	0.759556
ENSG00000149480	MTA2	0	11	0.759613
ENSG00000134686	PHC2	0	26	0.759741
ENSG00000124508	BTN2A2	0	12	0.759924
ENSG00000113212	PCDHB7	0	10	0.759954
ENSG00000103168	TAF1C	0	15	0.76012
ENSG00000127419	TMEM175	0	15	0.760422
ENSG00000074603	DPP8	0	13	0.760825
ENSG00000081791	DELE1	0	13	0.761001
ENSG00000155158	TTC39B	0	13	0.761057
ENSG00000158865	SLC5A11	0	14	0.761157
ENSG00000179604	CDC42EP4	0	15	0.761174
ENSG00000132952	USPL1	0	15	0.761234
ENSG00000133710	SPINK5	0	15	0.761358
ENSG00000146701	MDH2	0	17	0.761422
ENSG00000096088	PGC	0	15	0.761575
ENSG00000198218	QRICH1	0	13	0.761713
ENSG00000119403	PHF19	0	10	0.761731
ENSG00000143442	POGZ	0	15	0.761912
ENSG00000100918	REC8	0	13	0.761989
ENSG00000085465	OVGP1	0	13	0.762213
ENSG00000165194	PCDH19	0	9	0.76228
ENSG00000135111	TBX3	0	11	0.762358
ENSG00000189337	KAZN	0	28	0.762737
ENSG00000138111	MFSD13A	0	13	0.762743
ENSG00000182580	EPHB3	0	14	0.762775
ENSG00000244038	DDOST	0	13	0.762818
ENSG00000105607	GCDH	0	12	0.762831
ENSG00000142449	FBN3	1	52	0.762887
ENSG00000105576	TNPO2	0	13	0.762901
ENSG00000188895	MSL1	0	14	0.762962
ENSG00000136643	RPS6KC1	0	13	0.76298
ENSG00000136750	GAD2	0	12	0.763059
ENSG00000162062	TEDC2	0	13	0.763092
ENSG00000073282	TP63	0	10	0.763109
ENSG00000179242	CDH4	0	26	0.763379
ENSG00000196569	LAMA2	1	50	0.763492
ENSG00000100365	NCF4	0	14	0.763963
ENSG00000243207	PPAN-P2RY11	0	14	0.76398
ENSG00000196557	CACNA1H	1	76	0.764106
ENSG00000196405	EVL	0	6	0.764318
ENSG00000054523	KIF1B	0	33	0.76439
ENSG00000153531	ADPRHL1	0	15	0.764405
ENSG00000204970	PCDHA1	0	13	0.764424
ENSG00000204301	NOTCH4	0	28	0.764543
ENSG00000213892	CEACAM16	0	11	0.764638
ENSG00000169851	PCDH7	0	11	0.764684
ENSG00000197705	KLHL14	0	14	0.764976
ENSG00000136709	WDR33	0	14	0.765007
ENSG00000115486	GGCX	0	13	0.765015
ENSG00000103227	LMF1	0	15	0.76502
ENSG00000173083	HPSE	0	14	0.765085
ENSG00000134452	FBH1	0	30	0.765161
ENSG00000167654	ATCAY	0	14	0.765296
ENSG00000116711	PLA2G4A	0	16	0.765374
ENSG00000101596	SMCHD1	0	13	0.765398
ENSG00000166747	AP1G1	0	17	0.765473
ENSG00000185033	SEMA4B	0	12	0.765783
ENSG00000170214	ADRA1B	0	10	0.765832
ENSG00000129450	SIGLEC9	0	10	0.76587
ENSG00000137073	UBAP2	0	14	0.766094
ENSG00000164597	COG5	0	31	0.766162
ENSG00000158169	FANCC	0	12	0.766269
ENSG00000117713	ARID1A	0	33	0.766312
ENSG00000118922	KLF12	0	8	0.766477
ENSG00000178773	CPNE7	0	15	0.766514
ENSG00000145936	KCNMB1	0	8	0.766711
ENSG00000163516	ANKZF1	0	15	0.766748
ENSG00000168490	PHYHIP	0	12	0.766811
ENSG00000113163	CERT1	0	13	0.766823
ENSG00000110321	EIF4G2	0	11	0.766824
ENSG00000023330	ALAS1	0	14	0.766943
ENSG00000131626	PPFIA1	0	14	0.767066
ENSG00000150201	FXYD4	0	11	0.767071
ENSG00000175595	ERCC4	0	14	0.767215
ENSG00000030066	NUP160	0	13	0.767235
ENSG00000168010	ATG16L2	0	9	0.767695
ENSG00000176040	TMPRSS7	0	13	0.767805
ENSG00000170456	DENND5B	0	15	0.767809
ENSG00000198142	SOWAHC	0	5	0.767958
ENSG00000182791	CCDC87	0	11	0.768047
ENSG00000134532	SOX5	0	14	0.768116
ENSG00000172893	DHCR7	0	13	0.768161
ENSG00000101890	GUCY2F	0	17	0.768194
ENSG00000105426	PTPRS	0	37	0.768258
ENSG00000183856	IQGAP3	0	32	0.76844
ENSG00000173273	TNKS	0	16	0.768512
ENSG00000070444	MNT	0	11	0.768535
ENSG00000163399	ATP1A1	0	29	0.768685
ENSG00000139263	LRIG3	0	14	0.768691
ENSG00000122547	EEPD1	0	16	0.768696
ENSG00000141738	GRB7	0	14	0.76919
ENSG00000083168	KAT6A	0	35	0.76956
ENSG00000169180	XPO6	0	14	0.769713
ENSG00000104870	FCGRT	0	13	0.769762
ENSG00000023228	NDUFS1	0	12	0.769762
ENSG00000153933	DGKE	0	10	0.769767
ENSG00000130544	ZNF557	0	15	0.76981
ENSG00000065243	PKN2	0	16	0.769818
ENSG00000066230	SLC9A3	0	37	0.769877
ENSG00000110756	HPS5	0	15	0.770054
ENSG00000130997	POLN	0	13	0.770232
ENSG00000134668	SPOCD1	0	18	0.770237
ENSG00000197991		0	11	0.770333
ENSG00000174837	ADGRE1	0	15	0.770362
ENSG00000112983	BRD8	0	14	0.770445
ENSG00000135597	REPS1	0	12	0.77047
ENSG00000176049	JAKMIP2	0	12	0.770496
ENSG00000180900	SCRIB	0	24	0.770707
ENSG00000168743	NPNT	0	13	0.770842
ENSG00000080493	SLC4A4	0	16	0.770914
ENSG00000178234	GALNT11	0	13	0.771023
ENSG00000127580	WDR24	0	13	0.771035
ENSG00000088992	TESC	0	12	0.771165
ENSG00000177239	MAN1B1	0	13	0.771416
ENSG00000144136	SLC20A1	0	12	0.771504
ENSG00000186306	OR10T2	0	12	0.771514
ENSG00000117834	SLC5A9	0	14	0.771558
ENSG00000204634	TBC1D8	0	18	0.771802
ENSG00000112701	SENP6	0	13	0.771803
ENSG00000159450	TCHH	0	29	0.772083
ENSG00000108582	CPD	0	12	0.772166
ENSG00000151025	GPR158	0	15	0.772171
ENSG00000072042	RDH11	0	13	0.772189
ENSG00000095587	TLL2	0	18	0.772229
ENSG00000166501	PRKCB	0	14	0.772285
ENSG00000197891	SLC22A12	0	14	0.772293
ENSG00000135473	PAN2	0	14	0.772337
ENSG00000100897	DCAF11	0	11	0.772685
ENSG00000128594	LRRC4	0	11	0.772748
ENSG00000133805	AMPD3	0	13	0.772775
ENSG00000130653	PNPLA7	0	30	0.772783
ENSG00000137776	SLTM	0	11	0.772845
ENSG00000197555	SIPA1L1	0	31	0.77293
ENSG00000171681	ATF7IP	0	13	0.772964
ENSG00000088836	SLC4A11	0	33	0.773064
ENSG00000106804	C5	0	36	0.773257
ENSG00000135127	BICDL1	0	8	0.773308
ENSG00000171163	ZNF692	0	4	0.773626
ENSG00000157933	SKI	0	13	0.773636
ENSG00000099899	TRMT2A	0	16	0.773675
ENSG00000168038	ULK4	0	14	0.773781
ENSG00000132010	ZNF20	0	14	0.773826
ENSG00000164252	AGGF1	0	13	0.773985
ENSG00000224531	SMIM13	0	6	0.774165
ENSG00000186020	ZNF529	0	12	0.774569
ENSG00000084710	EFR3B	0	12	0.774771
ENSG00000165434	PGM2L1	0	6	0.774984
ENSG00000104549	SQLE	0	15	0.774985
ENSG00000138078	PREPL	0	12	0.775083
ENSG00000140545	MFGE8	0	10	0.775144
ENSG00000159363	ATP13A2	0	34	0.775176
ENSG00000129925	PGAP6	0	17	0.775348
ENSG00000099219	ERMP1	0	12	0.775378
ENSG00000197629	MPEG1	0	14	0.775477
ENSG00000105388	CEACAM5	0	13	0.775622
ENSG00000155761	SPAG17	0	16	0.77565
ENSG00000151445	VIPAS39	0	14	0.775721
ENSG00000058799	YIPF1	0	12	0.77579
ENSG00000169862	CTNND2	0	26	0.77581
ENSG00000169247	SH3TC2	0	14	0.775884
ENSG00000143179	UCK2	0	14	0.775942
ENSG00000186522	SEPTIN10	0	15	0.775948
ENSG00000109736	MFSD10	0	16	0.775964
ENSG00000086102	NFX1	0	15	0.776001
ENSG00000185896	LAMP1	0	14	0.776085
ENSG00000115685	PPP1R7	0	14	0.77617
ENSG00000015133	CCDC88C	0	34	0.776383
ENSG00000112782	CLIC5	0	12	0.776461
ENSG00000160293	VAV2	0	11	0.776488
ENSG00000179477	ALOX12B	0	15	0.776625
ENSG00000187833	C2orf78	0	14	0.776643
ENSG00000167680	SEMA6B	0	15	0.776943
ENSG00000136111	TBC1D4	0	15	0.777247
ENSG00000179044	EXOC3L1	0	13	0.777849
ENSG00000186335	SLC36A2	0	15	0.778184
ENSG00000186231	KLHL32	0	12	0.778418
ENSG00000028310	BRD9	0	14	0.77855
ENSG00000132780	NASP	0	9	0.778572
ENSG00000130669	PAK4	0	13	0.778896
ENSG00000006740	ARHGAP44	0	18	0.778935
ENSG00000104960	PTOV1	0	14	0.779183
ENSG00000100385	IL2RB	0	15	0.7793
ENSG00000173838	MARCHF10	0	14	0.779311
ENSG00000005884	ITGA3	0	16	0.779341
ENSG00000113263	ITK	0	14	0.779521
ENSG00000110497	AMBRA1	0	14	0.779621
ENSG00000137699	TRIM29	0	11	0.779622
ENSG00000184575	XPOT	0	12	0.779681
ENSG00000113615	SEC24A	0	15	0.779766
ENSG00000049246	PER3	0	26	0.779831
ENSG00000189157	FAM47E	0	5	0.779912
ENSG00000198670	LPA	0	13	0.780033
ENSG00000172867	KRT2	0	12	0.780162
ENSG00000115977	AAK1	0	11	0.780173
ENSG00000157193	LRP8	0	13	0.780321
ENSG00000084774	CAD	1	42	0.780562
ENSG00000075213	SEMA3A	0	15	0.780628
ENSG00000139192	TAPBPL	0	15	0.780691
ENSG00000106263	EIF3B	0	15	0.780697
ENSG00000171634	BPTF	0	32	0.780735
ENSG00000151718	WWC2	0	28	0.780932
ENSG00000165671	NSD1	0	17	0.780951
ENSG00000172409	CLP1	0	15	0.781016
ENSG00000179348	GATA2	0	12	0.781252
ENSG00000133657	ATP13A3	0	14	0.781339
ENSG00000197779	ZNF81	0	14	0.781348
ENSG00000136161	RCBTB2	0	14	0.781415
ENSG00000176231	OR10H4	0	15	0.781474
ENSG00000091732	ZC3HC1	0	15	0.781492
ENSG00000164889	SLC4A2	0	16	0.781578
ENSG00000205356	TECPR1	0	33	0.781648
ENSG00000151640	DPYSL4	0	16	0.781815
ENSG00000095564	BTAF1	0	16	0.782004
ENSG00000176095	IP6K1	0	7	0.782124
ENSG00000138795	LEF1	0	16	0.78221
ENSG00000172482	AGXT	0	13	0.78222
ENSG00000112893	MAN2A1	0	17	0.782407
ENSG00000123933	MXD4	0	16	0.782412
ENSG00000138823	MTTP	0	15	0.782469
ENSG00000161618	ALDH16A1	0	12	0.782568
ENSG00000109684	CLNK	0	9	0.782704
ENSG00000163611	SPICE1	0	13	0.782718
ENSG00000196353	CPNE4	0	8	0.782956
ENSG00000173264	GPR137	0	14	0.782965
ENSG00000125107	CNOT1	0	25	0.783085
ENSG00000155034	FBXL18	0	9	0.783159
ENSG00000188517	COL25A1	0	16	0.783209
ENSG00000142515	KLK3	0	14	0.783233
ENSG00000204463	BAG6	0	14	0.783324
ENSG00000153208	MERTK	0	16	0.78339
ENSG00000095203	EPB41L4B	0	7	0.78353
ENSG00000180902	D2HGDH	0	15	0.783555
ENSG00000133026	MYH10	0	24	0.783627
ENSG00000166415	WDR72	0	15	0.783693
ENSG00000125630	POLR1B	0	14	0.783741
ENSG00000162413	KLHL21	0	12	0.783767
ENSG00000066777	ARFGEF1	0	14	0.783834
ENSG00000134697	GNL2	0	15	0.783867
ENSG00000116726	PRAMEF12	0	15	0.78393
ENSG00000181790	ADGRB1	0	15	0.783988
ENSG00000145675	PIK3R1	0	12	0.784175
ENSG00000112499	SLC22A2	0	16	0.784228
ENSG00000132518	GUCY2D	0	17	0.784288
ENSG00000185010	F8	0	17	0.784319
ENSG00000196664	TLR7	0	14	0.784338
ENSG00000143631	FLG	0	8	0.784427
ENSG00000064309	CDON	0	15	0.784432
ENSG00000055955	ITIH4	0	15	0.784476
ENSG00000198586	TLK1	0	13	0.78448
ENSG00000031823	RANBP3	0	12	0.784681
ENSG00000160299	PCNT	1	51	0.784686
ENSG00000083067	TRPM3	0	31	0.784857
ENSG00000122970	IFT81	0	6	0.785024
ENSG00000125869	LAMP5	0	14	0.785061
ENSG00000134571	MYBPC3	0	34	0.785126
ENSG00000059377	TBXAS1	0	16	0.785201
ENSG00000125485	DDX31	0	13	0.785209
ENSG00000068650	ATP11A	0	35	0.785407
ENSG00000156414	TDRD9	0	16	0.785495
ENSG00000197943	PLCG2	0	30	0.785515
ENSG00000138400	MDH1B	0	7	0.785555
ENSG00000196586	MYO6	0	14	0.785656
ENSG00000198604	BAZ1A	0	12	0.785668
ENSG00000064042	LIMCH1	0	16	0.78576
ENSG00000134780	DAGLA	0	15	0.786387
ENSG00000197375	SLC22A5	0	13	0.786396
ENSG00000071242	RPS6KA2	0	15	0.786573
ENSG00000085377	PREP	0	15	0.786608
ENSG00000148429	USP6NL	0	12	0.786661
ENSG00000163554	SPTA1	0	34	0.786712
ENSG00000102312	PORCN	0	15	0.786985
ENSG00000100347	SAMM50	0	12	0.78702
ENSG00000075292	ZNF638	0	15	0.787523
ENSG00000100258	LMF2	0	15	0.787573
ENSG00000174145	NWD2	0	13	0.7876
ENSG00000168658	VWA3B	0	16	0.787613
ENSG00000121297	TSHZ3	0	31	0.787788
ENSG00000164715	LMTK2	0	28	0.787868
ENSG00000067057	PFKP	0	27	0.787916
ENSG00000170802	FOXN2	0	15	0.787978
ENSG00000124214	STAU1	0	13	0.78806
ENSG00000105679	GAPDHS	0	5	0.788131
ENSG00000161551	ZNF577	0	15	0.788292
ENSG00000006459	KDM7A	0	11	0.788345
ENSG00000115850	LCT	0	36	0.7885
ENSG00000112511	PHF1	0	10	0.788502
ENSG00000196782	MAML3	0	34	0.788519
ENSG00000151023	ENKUR	0	10	0.788542
ENSG00000166960	CCDC178	0	12	0.788549
ENSG00000003393	ALS2	0	17	0.788781
ENSG00000104529	EEF1D	0	13	0.788875
ENSG00000213380	COG8	0	13	0.788948
ENSG00000253953	PCDHGB4	0	14	0.788961
ENSG00000108669	CYTH1	0	14	0.789443
ENSG00000174227	PIGG	0	16	0.789468
ENSG00000130779	CLIP1	0	12	0.789543
ENSG00000140950	MEAK7	0	15	0.789559
ENSG00000075218	GTSE1	0	13	0.789567
ENSG00000005381	MPO	0	12	0.789701
ENSG00000145242	EPHA5	0	16	0.789768
ENSG00000108405	P2RX1	0	14	0.789875
ENSG00000092621	PHGDH	0	10	0.789913
ENSG00000174231	PRPF8	0	30	0.789981
ENSG00000129993	CBFA2T3	0	14	0.790055
ENSG00000180638	SLC47A2	0	15	0.790253
ENSG00000136143	SUCLA2	0	5	0.790272
ENSG00000179562	GCC1	0	14	0.790345
ENSG00000067840	PDZD4	0	31	0.790397
ENSG00000136010	ALDH1L2	0	16	0.790408
ENSG00000109832	DDX25	0	12	0.790473
ENSG00000133056	PIK3C2B	0	33	0.790481
ENSG00000129245	FXR2	0	11	0.790728
ENSG00000184828	ZBTB7C	0	11	0.790762
ENSG00000087157	PGS1	0	15	0.790895
ENSG00000174348	PODN	0	12	0.790959
ENSG00000105698	USF2	0	7	0.791081
ENSG00000055957	ITIH1	0	13	0.791272
ENSG00000152953	STK32B	0	13	0.791311
ENSG00000182087	TMEM259	0	15	0.791412
ENSG00000133065	SLC41A1	0	16	0.791649
ENSG00000162512	SDC3	0	15	0.791675
ENSG00000118557	PMFBP1	0	14	0.791745
ENSG00000069869	NEDD4	0	15	0.791779
ENSG00000058085	LAMC2	0	14	0.79185
ENSG00000135164	DMTF1	0	16	0.792081
ENSG00000075399	VPS9D1	0	15	0.792125
ENSG00000182473	EXOC7	0	16	0.7922
ENSG00000126457	PRMT1	0	11	0.792253
ENSG00000141639	MAPK4	0	15	0.792283
ENSG00000147439	BIN3	0	15	0.792321
ENSG00000169635	HIC2	0	14	0.792444
ENSG00000011007	ELOA	0	17	0.792705
ENSG00000177169	ULK1	0	30	0.792825
ENSG00000080839	RBL1	0	13	0.792967
ENSG00000145623	OSMR	0	15	0.793025
ENSG00000178209	PLEC	2	93	0.793039
ENSG00000175216	CKAP5	0	14	0.793064
ENSG00000100084	HIRA	0	16	0.79319
ENSG00000103855	CD276	0	15	0.793466
ENSG00000197586	ENTPD6	0	14	0.79364
ENSG00000116128	BCL9	0	23	0.79378
ENSG00000125850	OVOL2	0	14	0.794064
ENSG00000151612	ZNF827	0	15	0.794127
ENSG00000126705	AHDC1	0	28	0.794217
ENSG00000142945	KIF2C	0	16	0.79429
ENSG00000147324	MFHAS1	0	15	0.794353
ENSG00000074660	SCARF1	0	10	0.79437
ENSG00000177150	FAM210A	0	8	0.794473
ENSG00000124198	ARFGEF2	0	30	0.794476
ENSG00000139292	LGR5	0	17	0.794497
ENSG00000221866	PLXNA4	0	26	0.794574
ENSG00000103888	CEMIP	0	27	0.794575
ENSG00000169905	TOR1AIP2	0	15	0.794683
ENSG00000132692	BCAN	0	12	0.794856
ENSG00000171045	TSNARE1	0	8	0.795105
ENSG00000042980	ADAM28	0	14	0.79527
ENSG00000163110	PDLIM5	0	16	0.795313
ENSG00000116830	TTF2	0	15	0.795544
ENSG00000110921	MVK	0	12	0.795841
ENSG00000110651	CD81	0	15	0.796005
ENSG00000189367	KIAA0408	0	7	0.796043
ENSG00000134109	EDEM1	0	16	0.796106
ENSG00000132423	COQ3	0	14	0.796488
ENSG00000125780	TGM3	0	15	0.796616
ENSG00000120903	CHRNA2	0	16	0.796722
ENSG00000120318	ARAP3	0	25	0.796798
ENSG00000082074	FYB1	0	15	0.796877
ENSG00000133313	CNDP2	0	15	0.796935
ENSG00000197142	ACSL5	0	13	0.796948
ENSG00000089234	BRAP	0	12	0.796953
ENSG00000091409	ITGA6	0	16	0.796972
ENSG00000138376	BARD1	0	14	0.797129
ENSG00000203867	RBM20	0	15	0.7972
ENSG00000153395	LPCAT1	0	14	0.797346
ENSG00000083307	GRHL2	0	15	0.797365
ENSG00000100399	CHADL	0	15	0.797854
ENSG00000136826	KLF4	0	13	0.797893
ENSG00000142235	LMTK3	0	15	0.797945
ENSG00000115053	NCL	0	13	0.798
ENSG00000150625	GPM6A	0	5	0.798241
ENSG00000138802	SEC24B	0	14	0.798326
ENSG00000152689	RASGRP3	0	17	0.798445
ENSG00000145244	CORIN	0	10	0.798565
ENSG00000182168	UNC5C	0	14	0.798834
ENSG00000135502	SLC26A10	0	15	0.799164
ENSG00000160179	ABCG1	0	15	0.799297
ENSG00000164185	ZNF474	0	7	0.799332
ENSG00000142347	MYO1F	0	25	0.79947
ENSG00000104517	UBR5	0	37	0.799474
ENSG00000110344	UBE4A	0	14	0.799533
ENSG00000140807	NKD1	0	16	0.799586
ENSG00000152092	ASTN1	0	12	0.79966
ENSG00000110400	NECTIN1	0	13	0.799684
ENSG00000167972	ABCA3	0	29	0.800035
ENSG00000215041	NEURL4	0	18	0.800189
ENSG00000114487	MORC1	0	15	0.800288
ENSG00000103326	CAPN15	0	17	0.800438
ENSG00000103404	USP31	0	19	0.800471
ENSG00000168263	KCNV2	0	13	0.800657
ENSG00000059915	PSD	0	16	0.800999
ENSG00000013293	SLC7A14	0	17	0.801022
ENSG00000152944	MED21	0	2	0.801109
ENSG00000180616	SSTR2	0	15	0.801404
ENSG00000100364	KIAA0930	0	14	0.801697
ENSG00000153093	ACOXL	0	11	0.801826
ENSG00000134369	NAV1	0	24	0.802463
ENSG00000121281	ADCY7	0	28	0.802493
ENSG00000116133	DHCR24	0	16	0.802591
ENSG00000197256	KANK2	0	18	0.802612
ENSG00000133246	PRAM1	0	23	0.802665
ENSG00000124140	SLC12A5	0	14	0.802696
ENSG00000120519	SLC10A7	0	1	0.803015
ENSG00000136859	ANGPTL2	0	16	0.803028
ENSG00000102445	RUBCNL	0	13	0.803126
ENSG00000100129	EIF3L	0	14	0.803126
ENSG00000166348	USP54	0	12	0.803254
ENSG00000115593	SMYD1	0	13	0.80332
ENSG00000153066	TXNDC11	0	14	0.803364
ENSG00000120992	LYPLA1	0	5	0.803438
ENSG00000144935	TRPC1	0	16	0.803463
ENSG00000188916	INSYN2A	0	12	0.803544
ENSG00000137573	SULF1	0	15	0.803555
ENSG00000087269	NOP14	0	12	0.803571
ENSG00000112053	SLC26A8	0	16	0.803579
ENSG00000100395	L3MBTL2	0	15	0.803838
ENSG00000144791	LIMD1	0	15	0.803885
ENSG00000130300	PLVAP	0	14	0.803894
ENSG00000183309	ZNF623	0	17	0.803941
ENSG00000105939	ZC3HAV1	0	13	0.803984
ENSG00000135052	GOLM1	0	6	0.804041
ENSG00000114867	EIF4G1	0	29	0.804285
ENSG00000163885	CFAP100	0	15	0.804378
ENSG00000122359	ANXA11	0	15	0.804431
ENSG00000101292	PROKR2	0	11	0.804589
ENSG00000040531	CTNS	0	13	0.804663
ENSG00000185624	P4HB	0	16	0.804804
ENSG00000165124	SVEP1	1	53	0.804825
ENSG00000112290	WASF1	0	7	0.804911
ENSG00000146856	AGBL3	0	10	0.804986
ENSG00000205221	VIT	0	13	0.805051
ENSG00000175564	UCP3	0	17	0.805218
ENSG00000103723	AP3B2	0	18	0.805244
ENSG00000124570	SERPINB6	0	13	0.805384
ENSG00000166508	MCM7	0	11	0.805453
ENSG00000073146	MOV10L1	0	30	0.805702
ENSG00000143324	XPR1	0	14	0.806067
ENSG00000007202	KIAA0100	0	32	0.80623
ENSG00000145246	ATP10D	0	17	0.806508
ENSG00000163431	LMOD1	0	9	0.806552
ENSG00000103043	VAC14	0	19	0.80656
ENSG00000158864	NDUFS2	0	9	0.80664
ENSG00000104321	TRPA1	0	15	0.806749
ENSG00000141837	CACNA1A	0	33	0.807003
ENSG00000083290	ULK2	0	18	0.807103
ENSG00000168067	MAP4K2	0	14	0.807221
ENSG00000101605	MYOM1	0	29	0.807319
ENSG00000100697	DICER1	0	24	0.807461
ENSG00000005156	LIG3	0	14	0.807811
ENSG00000204390	HSPA1L	0	13	0.80792
ENSG00000134917	ADAMTS8	0	17	0.808074
ENSG00000172742	OR4D9	0	16	0.808161
ENSG00000134070	IRAK2	0	9	0.808202
ENSG00000100784	RPS6KA5	0	13	0.808312
ENSG00000112246	SIM1	0	16	0.808361
ENSG00000240764	PCDHGC5	0	16	0.808711
ENSG00000070808	CAMK2A	0	11	0.808883
ENSG00000083123	BCKDHB	0	4	0.809052
ENSG00000163697	APBB2	0	14	0.809182
ENSG00000196335	STK31	0	10	0.809243
ENSG00000139354	GAS2L3	0	15	0.809275
ENSG00000076924	XAB2	0	16	0.809457
ENSG00000100429	HDAC10	0	12	0.809587
ENSG00000188372	ZP3	0	2	0.809674
ENSG00000197106	SLC6A17	0	12	0.8097
ENSG00000107077	KDM4C	0	31	0.810087
ENSG00000244694	PTCHD4	0	15	0.810099
ENSG00000133561	GIMAP6	0	14	0.810212
ENSG00000158062	UBXN11	0	15	0.81045
ENSG00000244122	UGT1A7	0	11	0.810534
ENSG00000170681	CAVIN4	0	16	0.810559
ENSG00000113360	DROSHA	0	13	0.810643
ENSG00000168970	JMJD7-PLA2G4B	0	15	0.810719
ENSG00000103184	SEC14L5	0	15	0.810752
ENSG00000151062	CACNA2D4	0	17	0.810799
ENSG00000136717	BIN1	0	13	0.810933
ENSG00000132773	TOE1	0	15	0.810969
ENSG00000198719	DLL1	0	16	0.811118
ENSG00000142784	WDTC1	0	16	0.811156
ENSG00000130764	LRRC47	0	14	0.811173
ENSG00000217555	CKLF	0	7	0.811175
ENSG00000184428	TOP1MT	0	15	0.811249
ENSG00000139197	PEX5	0	20	0.81127
ENSG00000153071	DAB2	0	14	0.811324
ENSG00000134240	HMGCS2	0	8	0.811387
ENSG00000105447	GRWD1	0	17	0.811865
ENSG00000162736	NCSTN	0	15	0.811886
ENSG00000020181	ADGRA2	0	26	0.811919
ENSG00000146648	EGFR	0	28	0.812035
ENSG00000183454	GRIN2A	0	23	0.812143
ENSG00000154133	ROBO4	0	21	0.812258
ENSG00000197579	TOPORS	0	18	0.812678
ENSG00000115598	IL1RL2	0	12	0.812681
ENSG00000262209	PCDHGB3	0	15	0.812747
ENSG00000174898	CATSPERD	0	27	0.813003
ENSG00000011376	LARS2	0	15	0.813365
ENSG00000068354	TBC1D25	0	8	0.81343
ENSG00000088038	CNOT3	0	15	0.813534
ENSG00000142661	MYOM3	0	32	0.813539
ENSG00000126216	TUBGCP3	0	14	0.813559
ENSG00000169604	ANTXR1	0	10	0.81391
ENSG00000007516	BAIAP3	0	19	0.814011
ENSG00000075945	KIFAP3	0	13	0.81425
ENSG00000121053	EPX	0	12	0.814253
ENSG00000141012	GALNS	0	15	0.814707
ENSG00000106397	PLOD3	0	18	0.814782
ENSG00000005844	ITGAL	0	18	0.814782
ENSG00000064999	ANKS1A	0	16	0.814824
ENSG00000018699	TTC27	0	16	0.81483
ENSG00000132600	PRMT7	0	7	0.814841
ENSG00000099889	ARVCF	0	15	0.81505
ENSG00000132005	RFX1	0	12	0.815184
ENSG00000135763	URB2	0	22	0.815242
ENSG00000146094	DOK3	0	14	0.815388
ENSG00000105366	SIGLEC8	0	12	0.816132
ENSG00000136854	STXBP1	0	10	0.816209
ENSG00000185585	OLFML2A	0	9	0.816314
ENSG00000142677	IL22RA1	0	15	0.81639
ENSG00000073711	PPP2R3A	0	15	0.816557
ENSG00000111335	OAS2	0	16	0.816777
ENSG00000115414	FN1	1	52	0.816805
ENSG00000215440	NPEPL1	0	15	0.816944
ENSG00000135587	SMPD2	0	6	0.816947
ENSG00000183530	PRR14L	0	15	0.817098
ENSG00000163945	UVSSA	0	18	0.817115
ENSG00000165240	ATP7A	0	9	0.81718
ENSG00000185101	ANO9	0	18	0.817235
ENSG00000260916	CCPG1	0	16	0.817416
ENSG00000146263	MMS22L	0	19	0.817489
ENSG00000079432	CIC	0	32	0.817546
ENSG00000163755	HPS3	0	17	0.817772
ENSG00000138778	CENPE	0	27	0.817884
ENSG00000140320	BAHD1	0	15	0.818018
ENSG00000047936	ROS1	0	32	0.81811
ENSG00000127054	INTS11	0	17	0.818282
ENSG00000076382	SPAG5	0	15	0.81846
ENSG00000173157	ADAMTS20	0	16	0.818482
ENSG00000100099	HPS4	0	14	0.818755
ENSG00000187730	GABRD	0	12	0.818787
ENSG00000047644	WWC3	0	20	0.818884
ENSG00000105370	LIM2	0	10	0.819092
ENSG00000099960	SLC7A4	0	13	0.819317
ENSG00000138435	CHRNA1	0	16	0.819385
ENSG00000124313	IQSEC2	0	18	0.819424
ENSG00000184967	NOC4L	0	14	0.819508
ENSG00000149483	TMEM138	0	13	0.8196
ENSG00000101158	NELFCD	0	16	0.819844
ENSG00000112299	VNN1	0	17	0.819846
ENSG00000167670	CHAF1A	0	15	0.820047
ENSG00000205517	RGL3	0	9	0.820146
ENSG00000167778	SPRYD3	0	12	0.8203
ENSG00000173517	PEAK1	0	18	0.82033
ENSG00000107854	TNKS2	0	13	0.820447
ENSG00000198700	IPO9	0	15	0.820522
ENSG00000008083	JARID2	0	15	0.820611
ENSG00000171219	CDC42BPG	0	18	0.820732
ENSG00000146039	SLC17A4	0	3	0.820791
ENSG00000186136	TAS2R42	0	3	0.82087
ENSG00000133124	IRS4	0	10	0.821009
ENSG00000164509	IL31RA	0	16	0.821026
ENSG00000124920	MYRF	0	18	0.821138
ENSG00000103365	GGA2	0	13	0.821244
ENSG00000140848	CPNE2	0	17	0.821631
ENSG00000162951	LRRTM1	0	11	0.821691
ENSG00000075651	PLD1	0	15	0.821811
ENSG00000169031	COL4A3	0	22	0.821814
ENSG00000131400	NAPSA	0	16	0.821817
ENSG00000214338	SOGA3	0	14	0.821858
ENSG00000105227	PRX	0	17	0.821861
ENSG00000196277	GRM7	0	13	0.821944
ENSG00000085840	ORC1	0	15	0.822202
ENSG00000204947	ZNF425	0	11	0.822324
ENSG00000137171	KLC4	0	14	0.82236
ENSG00000145390	USP53	0	16	0.822361
ENSG00000136574	GATA4	0	14	0.822549
ENSG00000172009	THOP1	0	15	0.82293
ENSG00000168447	SCNN1B	0	17	0.82296
ENSG00000105605	CACNG7	0	6	0.82305
ENSG00000148841	ITPRIP	0	9	0.823065
ENSG00000129595	EPB41L4A	0	15	0.823085
ENSG00000178502	KLHL11	0	15	0.823095
ENSG00000107651	SEC23IP	0	15	0.823333
ENSG00000196187	TMEM63A	0	15	0.823425
ENSG00000180592	SKIDA1	0	17	0.823508
ENSG00000160200	CBS	0	17	0.823659
ENSG00000162302	RPS6KA4	0	15	0.823711
ENSG00000140563	MCTP2	0	15	0.823966
ENSG00000206190	ATP10A	0	31	0.824049
ENSG00000168060	NAALADL1	0	15	0.824224
ENSG00000178776	C5orf46	0	4	0.82441
ENSG00000103546	SLC6A2	0	13	0.824411
ENSG00000173599	PC	0	30	0.824416
ENSG00000128602	SMO	0	14	0.824422
ENSG00000079337	RAPGEF3	0	17	0.824723
ENSG00000164961	WASHC5	0	17	0.824757
ENSG00000041982	TNC	1	50	0.82481
ENSG00000180263	FGD6	0	16	0.825207
ENSG00000123607	TTC21B	0	16	0.82547
ENSG00000188878	FBF1	0	16	0.825576
ENSG00000155849	ELMO1	0	15	0.825605
ENSG00000104980	TIMM44	0	17	0.825892
ENSG00000155816	FMN2	0	15	0.826223
ENSG00000122877	EGR2	0	13	0.826335
ENSG00000108846	ABCC3	0	14	0.826452
ENSG00000105875	WDR91	0	15	0.82663
ENSG00000084693	AGBL5	0	16	0.826755
ENSG00000088882	CPXM1	0	16	0.826777
ENSG00000159650	UROC1	0	14	0.826848
ENSG00000149782	PLCB3	0	16	0.826895
ENSG00000115657	ABCB6	0	15	0.827024
ENSG00000163406	SLC15A2	0	14	0.827104
ENSG00000112541	PDE10A	0	15	0.827278
ENSG00000197901	SLC22A6	0	8	0.827407
ENSG00000136531	SCN2A	0	14	0.827461
ENSG00000129646	QRICH2	0	16	0.8275
ENSG00000205683	DPF3	0	15	0.82766
ENSG00000164342	TLR3	0	15	0.827903
ENSG00000148840	PPRC1	0	17	0.827939
ENSG00000179364	PACS2	0	18	0.827964
ENSG00000082898	XPO1	0	15	0.828046
ENSG00000129657	SEC14L1	0	15	0.828101
ENSG00000159082	SYNJ1	0	15	0.828281
ENSG00000162571	TTLL10	0	16	0.828312
ENSG00000021776	AQR	0	15	0.828421
ENSG00000150361	KLHL1	0	14	0.828505
ENSG00000118705	RPN2	0	15	0.828595
ENSG00000167037	SGSM1	0	29	0.828595
ENSG00000164308	ERAP2	0	13	0.828652
ENSG00000103152	MPG	0	12	0.828665
ENSG00000186638	KIF24	0	15	0.828783
ENSG00000198742	SMURF1	0	12	0.82881
ENSG00000181903	OR4C6	0	3	0.828829
ENSG00000253873	PCDHGA11	0	13	0.828848
ENSG00000167615	LENG8	0	24	0.828912
ENSG00000163349	HIPK1	0	14	0.828997
ENSG00000103742	IGDCC4	0	17	0.829095
ENSG00000142207	URB1	0	31	0.829422
ENSG00000075539	FRYL	0	28	0.829422
ENSG00000169710	FASN	1	54	0.829493
ENSG00000135299	ANKRD6	0	15	0.829628
ENSG00000156030	MIDEAS	0	13	0.829679
ENSG00000143434	SEMA6C	0	15	0.829906
ENSG00000057657	PRDM1	0	17	0.829918
ENSG00000067596	DHX8	0	16	0.829944
ENSG00000099260	PALMD	0	5	0.830065
ENSG00000073670	ADAM11	0	14	0.830303
ENSG00000144730	IL17RD	0	11	0.83034
ENSG00000085552	IGSF9	0	19	0.830613
ENSG00000121749	TBC1D15	0	13	0.830632
ENSG00000119688	ABCD4	0	10	0.830685
ENSG00000196131	VN1R2	0	15	0.830803
ENSG00000167861	HID1	0	15	0.830892
ENSG00000002726	AOC1	0	14	0.83122
ENSG00000169071	ROR2	0	27	0.831256
ENSG00000186532	SMYD4	0	18	0.831289
ENSG00000197535	MYO5A	0	16	0.831292
ENSG00000100889	PCK2	0	18	0.831423
ENSG00000173482	PTPRM	0	29	0.831433
ENSG00000092853	CLSPN	0	16	0.831959
ENSG00000197061	H4C3	0	10	0.832091
ENSG00000009335	UBE3C	0	17	0.832178
ENSG00000115423	DNAH6	0	34	0.832187
ENSG00000198771	RCSD1	0	10	0.832199
ENSG00000186452	TMPRSS12	0	15	0.832529
ENSG00000170471	RALGAPB	0	16	0.832601
ENSG00000106327	TFR2	0	13	0.83267
ENSG00000101310	SEC23B	0	16	0.832744
ENSG00000179057	IGSF22	0	23	0.832904
ENSG00000133858	ZFC3H1	0	17	0.832989
ENSG00000161011	SQSTM1	0	15	0.833106
ENSG00000159496	RGL4	0	15	0.833265
ENSG00000160183	TMPRSS3	0	20	0.833392
ENSG00000185347	TEDC1	0	15	0.833651
ENSG00000173276	ZBTB21	0	27	0.833995
ENSG00000019485	PRDM11	0	14	0.83408
ENSG00000168077	SCARA3	0	19	0.834276
ENSG00000109625	CPZ	0	17	0.834333
ENSG00000184985	SORCS2	0	25	0.834487
ENSG00000206530	CFAP44	0	13	0.834636
ENSG00000249158	PCDHA11	0	16	0.834662
ENSG00000016602	CLCA4	0	16	0.834717
ENSG00000062038	CDH3	0	10	0.834961
ENSG00000180998	GPR137C	0	8	0.834993
ENSG00000126778	SIX1	0	6	0.835045
ENSG00000141469	SLC14A1	0	10	0.835502
ENSG00000133958	UNC79	0	31	0.835526
ENSG00000160949	TONSL	0	27	0.835575
ENSG00000182463	TSHZ2	0	18	0.835588
ENSG00000166317	SYNPO2L	0	17	0.83567
ENSG00000122728	TAF1L	0	16	0.835697
ENSG00000073350	LLGL2	0	23	0.835916
ENSG00000157404	KIT	0	20	0.835999
ENSG00000100982	PCIF1	0	19	0.836018
ENSG00000090061	CCNK	0	13	0.836248
ENSG00000124067	SLC12A4	0	27	0.83632
ENSG00000138375	SMARCAL1	0	15	0.836709
ENSG00000083642	PDS5B	0	30	0.836981
ENSG00000141084	RANBP10	0	17	0.837202
ENSG00000144820	ADGRG7	0	13	0.837223
ENSG00000171189	GRIK1	0	15	0.837386
ENSG00000089101	CFAP61	0	18	0.837444
ENSG00000166828	SCNN1G	0	13	0.83745
ENSG00000139364	TMEM132B	0	19	0.837617
ENSG00000204248	COL11A2	0	30	0.837626
ENSG00000061987	MON2	0	15	0.837777
ENSG00000170145	SIK2	0	15	0.838322
ENSG00000104299	INTS9	0	22	0.83842
ENSG00000162763	LRRC52	0	14	0.838487
ENSG00000100628	ASB2	0	14	0.838667
ENSG00000090674	MCOLN1	0	17	0.838883
ENSG00000137841	PLCB2	0	14	0.838947
ENSG00000146247	PHIP	0	14	0.838978
ENSG00000182557	SPNS3	0	16	0.839026
ENSG00000140798	ABCC12	0	27	0.839091
ENSG00000186153	WWOX	0	19	0.83922
ENSG00000185339	TCN2	0	18	0.839234
ENSG00000162129	CLPB	0	15	0.839257
ENSG00000134757	DSG3	0	18	0.839383
ENSG00000090889	KIF4A	0	16	0.839428
ENSG00000167702	KIFC2	0	14	0.83947
ENSG00000085872	CHERP	0	16	0.839651
ENSG00000167981	ZNF597	0	15	0.839914
ENSG00000181333	HEPHL1	0	16	0.839951
ENSG00000140279	DUOX2	0	17	0.840047
ENSG00000178252	WDR6	0	18	0.840051
ENSG00000008853	RHOBTB2	0	18	0.840219
ENSG00000198853	RUSC2	0	18	0.840265
ENSG00000117385	P3H1	0	16	0.840367
ENSG00000112655	PTK7	0	17	0.840431
ENSG00000143167	GPA33	0	15	0.840615
ENSG00000099910	KLHL22	0	31	0.840764
ENSG00000156140	ADAMTS3	0	16	0.840787
ENSG00000017260	ATP2C1	0	14	0.84088
ENSG00000159398	CES5A	0	8	0.840882
ENSG00000168676	KCTD19	0	16	0.840962
ENSG00000184863	RBM33	0	18	0.841164
ENSG00000090621	PABPC4	0	14	0.841248
ENSG00000054611	TBC1D22A	0	14	0.841457
ENSG00000109586	GALNT7	0	3	0.841527
ENSG00000167986	DDB1	0	21	0.841623
ENSG00000149474	KAT14	0	16	0.841665
ENSG00000112365	ZBTB24	0	14	0.841674
ENSG00000124151	NCOA3	0	15	0.841814
ENSG00000134901	POGLUT2	0	8	0.842058
ENSG00000103876	FAH	0	13	0.84242
ENSG00000255346	NOX5	0	15	0.842663
ENSG00000128266	GNAZ	0	16	0.842994
ENSG00000198589	LRBA	0	31	0.842999
ENSG00000141485	SLC13A5	0	15	0.843066
ENSG00000166341	DCHS1	1	60	0.843068
ENSG00000171385	KCND3	0	15	0.843226
ENSG00000169896	ITGAM	0	16	0.843285
ENSG00000166484	MAPK7	0	18	0.843352
ENSG00000182348	ZNF804B	0	19	0.843368
ENSG00000143373	ZNF687	0	14	0.84351
ENSG00000104835	SARS2	0	16	0.843575
ENSG00000176994	SMCR8	0	20	0.843667
ENSG00000079459	FDFT1	0	18	0.843686
ENSG00000142627	EPHA2	0	16	0.843765
ENSG00000083457	ITGAE	0	17	0.843818
ENSG00000162639	HENMT1	0	6	0.843944
ENSG00000184564	SLITRK6	0	13	0.843959
ENSG00000052795	FNIP2	0	14	0.844153
ENSG00000137145	DENND4C	0	16	0.84426
ENSG00000151849	CENPJ	0	16	0.844375
ENSG00000178163	ZNF518B	0	18	0.844388
ENSG00000156218	ADAMTSL3	0	30	0.844437
ENSG00000161298	ZNF382	0	16	0.844466
ENSG00000189308	LIN54	0	20	0.844684
ENSG00000204560	DHX16	0	16	0.844726
ENSG00000101290	CDS2	0	14	0.844869
ENSG00000185163	DDX51	0	17	0.844897
ENSG00000058335	RASGRF1	0	18	0.844923
ENSG00000239264	TXNDC5	0	9	0.84495
ENSG00000092096	SLC22A17	0	14	0.845027
ENSG00000133612	AGAP3	0	16	0.845094
ENSG00000113231	PDE8B	0	13	0.845219
ENSG00000185760	KCNQ5	0	18	0.845323
ENSG00000102786	INTS6	0	15	0.845849
ENSG00000151090	THRB	0	17	0.845897
ENSG00000137225	CAPN11	0	29	0.846245
ENSG00000159176	CSRP1	0	15	0.846356
ENSG00000139734	DIAPH3	0	12	0.846448
ENSG00000166596	CFAP52	0	12	0.846533
ENSG00000166025	AMOTL1	0	15	0.846846
ENSG00000198951	NAGA	0	17	0.846872
ENSG00000164309	CMYA5	1	47	0.846985
ENSG00000160185	UBASH3A	0	16	0.847009
ENSG00000149403	GRIK4	0	19	0.8471
ENSG00000126803	HSPA2	0	17	0.847125
ENSG00000140332	TLE3	0	30	0.847171
ENSG00000088808	PPP1R13B	0	25	0.847285
ENSG00000111077	TNS2	0	12	0.847508
ENSG00000148498	PARD3	0	27	0.847566
ENSG00000168143	FAM83B	0	14	0.847831
ENSG00000142513	ACP4	0	13	0.847901
ENSG00000254656	RTL1	0	25	0.847943
ENSG00000170871	KIAA0232	0	20	0.848418
ENSG00000070159	PTPN3	0	16	0.848868
ENSG00000099949	LZTR1	0	19	0.848957
ENSG00000141027	NCOR1	0	31	0.849054
ENSG00000100034	PPM1F	0	11	0.84921
ENSG00000104907	TRMT1	0	16	0.849662
ENSG00000173572	NLRP13	0	20	0.849934
ENSG00000171105	INSR	0	18	0.849947
ENSG00000169718	DUS1L	0	14	0.850075
ENSG00000170881	RNF139	0	17	0.850182
ENSG00000061273	HDAC7	0	16	0.850235
ENSG00000007216	SLC13A2	0	15	0.850378
ENSG00000172638	EFEMP2	0	20	0.850458
ENSG00000058404	CAMK2B	0	9	0.850632
ENSG00000197818	SLC9A8	0	16	0.850632
ENSG00000164855	TMEM184A	0	23	0.850732
ENSG00000081377	CDC14B	0	12	0.850814
ENSG00000005889	ZFX	0	15	0.850822
ENSG00000126787	DLGAP5	0	17	0.851042
ENSG00000090512	FETUB	0	14	0.851201
ENSG00000102001	CACNA1F	0	17	0.851443
ENSG00000144283	PKP4	0	15	0.851546
ENSG00000198597	ZNF536	0	18	0.851646
ENSG00000165684	SNAPC4	0	30	0.851665
ENSG00000106009	BRAT1	0	16	0.851721
ENSG00000161036	LRWD1	0	17	0.85174
ENSG00000156395	SORCS3	0	17	0.851751
ENSG00000166948	TGM6	0	16	0.852068
ENSG00000153113	CAST	0	16	0.852146
ENSG00000146285	SCML4	0	13	0.852298
ENSG00000116698	SMG7	0	16	0.852382
ENSG00000185133	INPP5J	0	14	0.8524
ENSG00000167491	GATAD2A	0	14	0.852507
ENSG00000173175	ADCY5	0	18	0.852595
ENSG00000083444	PLOD1	0	15	0.852604
ENSG00000164053	ATRIP	0	16	0.852768
ENSG00000104884	ERCC2	0	16	0.852836
ENSG00000105792	CFAP69	0	10	0.853147
ENSG00000169554	ZEB2	0	26	0.853253
ENSG00000204580	DDR1	0	30	0.853275
ENSG00000090861	AARS1	0	15	0.853428
ENSG00000084636	COL16A1	0	23	0.853461
ENSG00000197442	MAP3K5	0	17	0.853483
ENSG00000070748	CHAT	0	15	0.853714
ENSG00000196689	TRPV1	0	17	0.85377
ENSG00000197415	VEPH1	0	17	0.85394
ENSG00000125409	TEKT3	0	19	0.853979
ENSG00000184277	TM2D3	0	8	0.854128
ENSG00000204138	PHACTR4	0	16	0.854199
ENSG00000162542	TMCO4	0	26	0.854261
ENSG00000102384	CENPI	0	13	0.854292
ENSG00000149090	PAMR1	0	15	0.854583
ENSG00000087903	RFX2	0	18	0.854743
ENSG00000166446	CDYL2	0	15	0.854758
ENSG00000198785	GRIN3A	0	15	0.854861
ENSG00000182256	GABRG3	0	13	0.854947
ENSG00000136152	COG3	0	14	0.855382
ENSG00000154025	SLC5A10	0	29	0.855456
ENSG00000184260	H2AC20	0	14	0.855478
ENSG00000154134	ROBO3	0	28	0.855494
ENSG00000044115	CTNNA1	0	17	0.855595
ENSG00000115310	RTN4	0	17	0.855617
ENSG00000141540	TTYH2	0	16	0.855673
ENSG00000007350	TKTL1	0	15	0.855685
ENSG00000198911	SREBF2	0	34	0.855836
ENSG00000197858	GPAA1	0	15	0.856097
ENSG00000197959	DNM3	0	15	0.856114
ENSG00000077942	FBLN1	0	29	0.856232
ENSG00000060718	COL11A1	0	13	0.856406
ENSG00000197506	SLC28A3	0	10	0.856483
ENSG00000113971	NPHP3	0	16	0.856525
ENSG00000125637	PSD4	0	17	0.856591
ENSG00000118407	FILIP1	0	19	0.856846
ENSG00000160710	ADAR	0	23	0.856893
ENSG00000113742	CPEB4	0	6	0.857103
ENSG00000100350	FOXRED2	0	15	0.85721
ENSG00000058600	POLR3E	0	16	0.857599
ENSG00000122121	XPNPEP2	0	15	0.857667
ENSG00000109906	ZBTB16	0	10	0.857695
ENSG00000198400	NTRK1	0	17	0.857752
ENSG00000111602	TIMELESS	0	17	0.85777
ENSG00000151208	DLG5	0	26	0.857938
ENSG00000120051	CFAP58	0	18	0.857961
ENSG00000189091	SF3B3	0	16	0.858038
ENSG00000139613	SMARCC2	0	16	0.858224
ENSG00000044090	CUL7	0	27	0.858351
ENSG00000188522	FAM83G	0	17	0.858369
ENSG00000178607	ERN1	0	25	0.858379
ENSG00000146216	TTBK1	0	13	0.858452
ENSG00000132768	DPH2	0	7	0.858665
ENSG00000139144	PIK3C2G	0	24	0.85892
ENSG00000178171	AMER3	0	16	0.859552
ENSG00000204859	ZBTB48	0	11	0.859826
ENSG00000223501	VPS52	0	7	0.860154
ENSG00000140015	KCNH5	0	26	0.860157
ENSG00000158545	ZC3H18	0	14	0.860224
ENSG00000072840	EVC	0	16	0.860389
ENSG00000196730	DAPK1	0	15	0.860436
ENSG00000067141	NEO1	0	18	0.860511
ENSG00000165392	WRN	0	16	0.860589
ENSG00000186340	THBS2	0	31	0.860636
ENSG00000130475	FCHO1	0	17	0.860658
ENSG00000099821	POLRMT	0	28	0.860693
ENSG00000134317	GRHL1	0	10	0.86075
ENSG00000130038	CRACR2A	0	20	0.860775
ENSG00000140022	STON2	0	16	0.860843
ENSG00000118369	USP35	0	18	0.860917
ENSG00000175264	CHST1	0	16	0.86095
ENSG00000100426	ZBED4	0	29	0.860969
ENSG00000185664	PMEL	0	16	0.861068
ENSG00000174482	LINGO2	0	17	0.86109
ENSG00000106536	POU6F2	0	17	0.861104
ENSG00000157510	AFAP1L1	0	12	0.861262
ENSG00000071564	TCF3	0	23	0.861292
ENSG00000125755	SYMPK	0	29	0.861417
ENSG00000164691	TAGAP	0	18	0.861486
ENSG00000021762	OSBPL5	0	17	0.861509
ENSG00000085511	MAP3K4	0	20	0.861652
ENSG00000169436	COL22A1	0	26	0.861916
ENSG00000130640	TUBGCP2	0	18	0.862157
ENSG00000155093	PTPRN2	0	17	0.862161
ENSG00000100726	TELO2	0	17	0.862232
ENSG00000139182	CLSTN3	0	19	0.86242
ENSG00000113916	BCL6	0	15	0.862585
ENSG00000156599	ZDHHC5	0	17	0.862615
ENSG00000084676	NCOA1	0	16	0.862642
ENSG00000164061	BSN	1	61	0.862884
ENSG00000101224	CDC25B	0	16	0.863144
ENSG00000125686	MED1	0	19	0.863276
ENSG00000049323	LTBP1	0	30	0.863305
ENSG00000150938	CRIM1	0	18	0.863477
ENSG00000102189	EEA1	0	10	0.863616
ENSG00000169340	PDILT	0	15	0.864024
ENSG00000172046	USP19	0	18	0.864031
ENSG00000167302	TEPSIN	0	20	0.864058
ENSG00000013503	POLR3B	0	18	0.864089
ENSG00000088538	DOCK3	0	29	0.864402
ENSG00000197056	ZMYM1	0	19	0.864626
ENSG00000250120	PCDHA10	0	12	0.864627
ENSG00000136895	GARNL3	0	14	0.864737
ENSG00000142733	MAP3K6	0	26	0.864816
ENSG00000132405	TBC1D14	0	17	0.864831
ENSG00000007314	SCN4A	0	29	0.865025
ENSG00000130309	COLGALT1	0	13	0.865489
ENSG00000179709	NLRP8	0	17	0.86573
ENSG00000108424	KPNB1	0	18	0.865832
ENSG00000102901	CENPT	0	16	0.865879
ENSG00000066084	DIP2B	0	24	0.865932
ENSG00000096384	HSP90AB1	0	19	0.865992
ENSG00000138658	ZGRF1	0	26	0.866312
ENSG00000198707	CEP290	0	15	0.866329
ENSG00000142224	IL19	0	9	0.866641
ENSG00000135862	LAMC1	0	15	0.866742
ENSG00000174945	AMZ1	0	18	0.866782
ENSG00000119401	TRIM32	0	18	0.866806
ENSG00000132466	ANKRD17	0	27	0.867108
ENSG00000144619	CNTN4	0	20	0.867113
ENSG00000131620	ANO1	0	31	0.867331
ENSG00000004975	DVL2	0	16	0.867336
ENSG00000188906	LRRK2	0	32	0.867488
ENSG00000173320	STOX2	0	17	0.867578
ENSG00000154258	ABCA9	0	19	0.867615
ENSG00000150672	DLG2	0	18	0.867779
ENSG00000105483	CARD8	0	12	0.867834
ENSG00000091009	RBM27	0	16	0.86795
ENSG00000169047	IRS1	0	19	0.868001
ENSG00000158828	PINK1	0	18	0.868135
ENSG00000178568	ERBB4	0	17	0.868192
ENSG00000087128	TMPRSS11E	0	6	0.868258
ENSG00000185736	ADARB2	0	13	0.868458
ENSG00000108679	LGALS3BP	0	17	0.868519
ENSG00000157483	MYO1E	0	27	0.868531
ENSG00000110042	DTX4	0	16	0.868762
ENSG00000171051	FPR1	0	17	0.868951
ENSG00000197444	OGDHL	0	18	0.869074
ENSG00000092421	SEMA6A	0	25	0.869216
ENSG00000188167	TMPPE	0	22	0.869351
ENSG00000008710	PKD1	0	23	0.869358
ENSG00000169641	LUZP1	0	15	0.869451
ENSG00000152284	TCF7L1	0	11	0.869518
ENSG00000103495	MAZ	0	17	0.869658
ENSG00000087266	SH3BP2	0	19	0.869688
ENSG00000135686	KLHL36	0	12	0.869863
ENSG00000145794	MEGF10	0	17	0.869888
ENSG00000047662	FAM184B	0	19	0.870221
ENSG00000054793	ATP9A	0	22	0.870332
ENSG00000180530	NRIP1	0	17	0.870475
ENSG00000047365	ARAP2	0	16	0.870525
ENSG00000139697	SBNO1	0	15	0.870527
ENSG00000169548	ZNF280A	0	16	0.870554
ENSG00000104067	TJP1	0	19	0.870656
ENSG00000163833	FBXO40	0	13	0.870702
ENSG00000198265	HELZ	0	26	0.870931
ENSG00000184507	NUTM1	0	16	0.871073
ENSG00000082458	DLG3	0	15	0.871149
ENSG00000160285	LSS	0	22	0.871154
ENSG00000148606	POLR3A	0	26	0.871607
ENSG00000180720	CHRM4	0	16	0.871649
ENSG00000136731	UGGT1	0	17	0.871813
ENSG00000165548	TMEM63C	0	19	0.872091
ENSG00000160886	LY6K	0	4	0.872133
ENSG00000198718	TOGARAM1	0	17	0.872221
ENSG00000256463	SALL3	0	20	0.872473
ENSG00000145703	IQGAP2	0	26	0.872535
ENSG00000005108	THSD7A	0	24	0.872652
ENSG00000155465	SLC7A7	0	21	0.872892
ENSG00000157103	SLC6A1	0	22	0.873071
ENSG00000068831	RASGRP2	0	18	0.873577
ENSG00000196639	HRH1	0	7	0.873694
ENSG00000167701	GPT	0	18	0.87376
ENSG00000123104	ITPR2	0	27	0.873793
ENSG00000135903	PAX3	0	7	0.873796
ENSG00000111859	NEDD9	0	16	0.873917
ENSG00000066248	NGEF	0	16	0.874102
ENSG00000111275	ALDH2	0	17	0.874179
ENSG00000163914	RHO	0	16	0.874187
ENSG00000112200	ZNF451	0	15	0.874191
ENSG00000173456	RNF26	0	10	0.874366
ENSG00000141441	GAREM1	0	18	0.874424
ENSG00000128596	CCDC136	0	19	0.874453
ENSG00000187535	IFT140	0	28	0.874478
ENSG00000007541	PIGQ	0	13	0.874551
ENSG00000124422	USP22	0	11	0.874724
ENSG00000011275	RNF216	0	14	0.874852
ENSG00000073331	ALPK1	0	17	0.874885
ENSG00000188738	FSIP2	0	17	0.87511
ENSG00000184304	PRKD1	0	15	0.875115
ENSG00000072858	SIDT1	0	15	0.87531
ENSG00000147789	ZNF7	0	17	0.875358
ENSG00000123411	IKZF4	0	16	0.875673
ENSG00000090372	STRN4	0	17	0.875698
ENSG00000110697	PITPNM1	0	19	0.875795
ENSG00000164077	MON1A	0	19	0.876021
ENSG00000162510	MATN1	0	10	0.876097
ENSG00000151623	NR3C2	0	12	0.876327
ENSG00000168135	KCNJ4	0	15	0.876548
ENSG00000158966	CACHD1	0	17	0.876639
ENSG00000151693	ASAP2	0	17	0.876878
ENSG00000118058	KMT2A	0	31	0.877198
ENSG00000184984	CHRM5	0	17	0.877427
ENSG00000143199	ADCY10	0	24	0.87764
ENSG00000132561	MATN2	0	31	0.877895
ENSG00000153820	SPHKAP	0	29	0.877943
ENSG00000036672	USP2	0	14	0.8781
ENSG00000113645	WWC1	0	26	0.878124
ENSG00000129173	E2F8	0	16	0.878152
ENSG00000165271	NOL6	0	13	0.878207
ENSG00000114857	NKTR	0	19	0.878209
ENSG00000138448	ITGAV	0	18	0.878226
ENSG00000151067	CACNA1C	0	27	0.878261
ENSG00000157445	CACNA2D3	0	17	0.878421
ENSG00000116809	ZBTB17	0	15	0.878498
ENSG00000158301	GPRASP2	0	15	0.87859
ENSG00000102755	FLT1	0	17	0.878876
ENSG00000177943	MAMDC4	0	18	0.878889
ENSG00000168702	LRP1B	1	56	0.878912
ENSG00000225614	ZNF469	1	57	0.879064
ENSG00000064687	ABCA7	0	29	0.879078
ENSG00000030419	IKZF2	0	10	0.879134
ENSG00000077063	CTTNBP2	0	23	0.879256
ENSG00000142156	COL6A1	0	19	0.879284
ENSG00000129422	MTUS1	0	17	0.87937
ENSG00000160294	MCM3AP	0	27	0.879753
ENSG00000170703	TTLL6	0	13	0.879792
ENSG00000175267	VWA3A	0	19	0.879836
ENSG00000185049	NELFA	0	19	0.880105
ENSG00000142623	PADI1	0	18	0.880381
ENSG00000169026	SLC49A3	0	13	0.880563
ENSG00000004700	RECQL	0	13	0.880874
ENSG00000154262	ABCA6	0	17	0.880883
ENSG00000182578	CSF1R	0	20	0.880948
ENSG00000154654	NCAM2	0	16	0.881087
ENSG00000080824	HSP90AA1	0	11	0.881253
ENSG00000172890	NADSYN1	0	22	0.881462
ENSG00000101126	ADNP	0	23	0.881469
ENSG00000117425	PTCH2	0	20	0.881476
ENSG00000116062	MSH6	0	8	0.881538
ENSG00000124203	ZNF831	0	27	0.881675
ENSG00000170266	GLB1	0	7	0.881749
ENSG00000117115	PADI2	0	14	0.881794
ENSG00000081237	PTPRC	0	15	0.881876
ENSG00000108821	COL1A1	0	26	0.882229
ENSG00000169083	AR	0	21	0.882397
ENSG00000130939	UBE4B	0	18	0.882597
ENSG00000121210	TMEM131L	0	18	0.882695
ENSG00000133488	SEC14L4	0	11	0.882726
ENSG00000152583	SPARCL1	0	15	0.882781
ENSG00000156222	SLC28A1	0	17	0.8833
ENSG00000158445	KCNB1	0	18	0.883303
ENSG00000197496	SLC2A10	0	17	0.883364
ENSG00000111199	TRPV4	0	22	0.883484
ENSG00000103091	WDR59	0	16	0.883611
ENSG00000185722	ANKFY1	0	31	0.883972
ENSG00000125207	PIWIL1	0	25	0.883999
ENSG00000162592	CCDC27	0	16	0.88414
ENSG00000196793	ZNF239	0	16	0.884162
ENSG00000138395	CDK15	0	19	0.884594
ENSG00000196628	TCF4	0	19	0.884741
ENSG00000254470	AP5B1	0	19	0.88475
ENSG00000059378	PARP12	0	18	0.884837
ENSG00000151322	NPAS3	0	27	0.885028
ENSG00000126602	TRAP1	0	14	0.885334
ENSG00000099338	CATSPERG	0	13	0.885553
ENSG00000169962	TAS1R3	0	19	0.8856
ENSG00000157540	DYRK1A	0	14	0.885716
ENSG00000114353	GNAI2	0	15	0.885864
ENSG00000159753	CARMIL2	0	18	0.886016
ENSG00000070882	OSBPL3	0	18	0.886221
ENSG00000111961	SASH1	0	22	0.886313
ENSG00000117408	IPO13	0	19	0.886471
ENSG00000176619	LMNB2	0	16	0.886709
ENSG00000053108	FSTL4	0	19	0.886803
ENSG00000130529	TRPM4	0	18	0.886924
ENSG00000151461	UPF2	0	17	0.887027
ENSG00000160953	PWWP3A	0	18	0.887116
ENSG00000111670	GNPTAB	0	17	0.887232
ENSG00000032444	PNPLA6	0	19	0.88746
ENSG00000156970	BUB1B	0	10	0.887492
ENSG00000143624	INTS3	0	17	0.887632
ENSG00000150275	PCDH15	0	25	0.887656
ENSG00000148337	CIZ1	0	18	0.887782
ENSG00000162227	TAF6L	0	16	0.887979
ENSG00000175899	A2M	0	16	0.888163
ENSG00000137628	DDX60	0	16	0.888268
ENSG00000140505	CYP1A2	0	15	0.888326
ENSG00000143375	CGN	0	19	0.888429
ENSG00000114646	CSPG5	0	18	0.888593
ENSG00000130935	NOL11	0	6	0.88865
ENSG00000159337	PLA2G4D	0	16	0.888918
ENSG00000138119	MYOF	0	24	0.889072
ENSG00000187837	H1-2	0	18	0.889101
ENSG00000196588	MRTFA	0	28	0.889131
ENSG00000184465	WDR27	0	17	0.889186
ENSG00000141298	SSH2	0	12	0.88919
ENSG00000100842	EFS	0	16	0.889356
ENSG00000116337	AMPD2	0	22	0.890304
ENSG00000205978	NYNRIN	0	33	0.890449
ENSG00000140481	CCDC33	0	13	0.890647
ENSG00000110719	TCIRG1	0	16	0.89076
ENSG00000108622	ICAM2	0	13	0.890953
ENSG00000168502	MTCL1	0	18	0.891203
ENSG00000134250	NOTCH2	0	26	0.891384
ENSG00000198026	ZNF335	0	24	0.89144
ENSG00000196497	IPO4	0	16	0.891574
ENSG00000152217	SETBP1	0	23	0.891712
ENSG00000101849	TBL1X	0	13	0.891823
ENSG00000126822	PLEKHG3	0	16	0.892057
ENSG00000171914	TLN2	1	64	0.892068
ENSG00000105726	ATP13A1	0	18	0.892235
ENSG00000135454	B4GALNT1	0	12	0.892304
ENSG00000163449	TMEM169	0	16	0.892353
ENSG00000099814	CEP170B	0	30	0.892365
ENSG00000020129	NCDN	0	19	0.892469
ENSG00000060069	CTDP1	0	17	0.892482
ENSG00000213024	NUP62	0	14	0.892973
ENSG00000232040	ZBED9	0	17	0.892988
ENSG00000198837	DENND4B	0	21	0.893088
ENSG00000120278	PLEKHG1	0	22	0.893131
ENSG00000155592	ZKSCAN2	0	21	0.893161
ENSG00000143093	STRIP1	0	12	0.893242
ENSG00000175866	BAIAP2	0	18	0.893276
ENSG00000126107	HECTD3	0	18	0.893279
ENSG00000116539	ASH1L	0	25	0.893279
ENSG00000196663	TECPR2	0	17	0.893396
ENSG00000168813	ZNF507	0	23	0.893398
ENSG00000178904	DPY19L3	0	17	0.893453
ENSG00000105568	PPP2R1A	0	17	0.893687
ENSG00000203879	GDI1	0	10	0.893833
ENSG00000141570	CBX8	0	12	0.893884
ENSG00000123200	ZC3H13	0	27	0.893982
ENSG00000169682	SPNS1	0	18	0.894136
ENSG00000273079	GRIN2B	0	26	0.894278
ENSG00000137507	LRRC32	0	18	0.894674
ENSG00000174485	DENND4A	0	16	0.894712
ENSG00000100105	PATZ1	0	17	0.894797
ENSG00000105983	LMBR1	0	19	0.894806
ENSG00000116299	ELAPOR1	0	17	0.894861
ENSG00000184357	H1-5	0	17	0.894887
ENSG00000188827	SLX4	0	34	0.89504
ENSG00000172000	ZNF556	0	17	0.895206
ENSG00000204406	MBD5	0	19	0.895264
ENSG00000117009	KMO	0	11	0.895291
ENSG00000127948	POR	0	19	0.895604
ENSG00000174282	ZBTB4	0	14	0.895929
ENSG00000150967	ABCB9	0	27	0.895946
ENSG00000154359	LONRF1	0	13	0.895955
ENSG00000152969	JAKMIP1	0	17	0.895996
ENSG00000186111	PIP5K1C	0	28	0.89602
ENSG00000164692	COL1A2	0	22	0.896053
ENSG00000162065	TBC1D24	0	14	0.896104
ENSG00000167967	E4F1	0	22	0.896379
ENSG00000198033	TUBA3C	0	18	0.896467
ENSG00000170412	GPRC5C	0	15	0.896476
ENSG00000101868	POLA1	0	12	0.896517
ENSG00000177354	C10orf71	0	26	0.8968
ENSG00000022976	ZNF839	0	19	0.896999
ENSG00000072682	P4HA2	0	16	0.89729
ENSG00000132003	ZSWIM4	0	23	0.897486
ENSG00000171992	SYNPO	0	20	0.897487
ENSG00000188158	NHS	0	19	0.897497
ENSG00000076685	NT5C2	0	15	0.897661
ENSG00000135697	BCO1	0	11	0.897726
ENSG00000168438	CDC40	0	16	0.897743
ENSG00000089916	GPATCH2L	0	15	0.897875
ENSG00000157502	PWWP3B	0	18	0.898002
ENSG00000143105	KCNA10	0	15	0.898273
ENSG00000103197	TSC2	1	49	0.898713
ENSG00000169933	FRMPD4	0	21	0.898742
ENSG00000147133	TAF1	0	25	0.899227
ENSG00000126214	KLC1	0	13	0.899366
ENSG00000130023	ERMARD	0	21	0.899918
ENSG00000076944	STXBP2	0	17	0.900121
ENSG00000187492	CDHR4	0	18	0.900199
ENSG00000079313	REXO1	0	18	0.900337
ENSG00000126838	PZP	0	17	0.900746
ENSG00000085224	ATRX	0	21	0.900992
ENSG00000165995	CACNB2	0	9	0.901088
ENSG00000174937	OR5M3	0	8	0.901116
ENSG00000119685	TTLL5	0	20	0.901122
ENSG00000183833	CFAP91	0	18	0.901221
ENSG00000041515	MYO16	0	26	0.901416
ENSG00000148482	SLC39A12	0	9	0.901431
ENSG00000176248	ANAPC2	0	16	0.901528
ENSG00000100150	DEPDC5	0	17	0.902108
ENSG00000119397	CNTRL	0	20	0.902324
ENSG00000067445	TRO	0	17	0.90234
ENSG00000125676	THOC2	0	15	0.902354
ENSG00000081923	ATP8B1	0	18	0.902682
ENSG00000119522	DENND1A	0	16	0.902708
ENSG00000080573	COL5A3	0	20	0.902762
ENSG00000176658	MYO1D	0	17	0.902916
ENSG00000122257	RBBP6	0	18	0.902925
ENSG00000172269	DPAGT1	0	15	0.903058
ENSG00000115904	SOS1	0	9	0.903132
ENSG00000184343	SRPK3	0	16	0.903145
ENSG00000162426	SLC45A1	0	23	0.903214
ENSG00000090581	GNPTG	0	16	0.903339
ENSG00000175931	UBE2O	0	17	0.903483
ENSG00000164307	ERAP1	0	24	0.903807
ENSG00000128829	EIF2AK4	0	18	0.90388
ENSG00000115073	ACTR1B	0	13	0.904181
ENSG00000107862	GBF1	0	19	0.904389
ENSG00000165914	TTC7B	0	18	0.904525
ENSG00000084112	SSH1	0	15	0.904787
ENSG00000167291	TBC1D16	0	25	0.904865
ENSG00000006432	MAP3K9	0	17	0.905149
ENSG00000089199	CHGB	0	19	0.905363
ENSG00000181191	PJA1	0	9	0.905465
ENSG00000117036	ETV3	0	15	0.905519
ENSG00000187908	DMBT1	0	15	0.905528
ENSG00000102195	GPR50	0	18	0.90557
ENSG00000141068	KSR1	0	21	0.905625
ENSG00000180182	MED14	0	14	0.905728
ENSG00000138002	IFT172	0	27	0.905793
ENSG00000057019	DCBLD2	0	13	0.90613
ENSG00000138095	LRPPRC	0	19	0.906394
ENSG00000155974	GRIP1	0	25	0.906474
ENSG00000115896	PLCL1	0	7	0.906814
ENSG00000204186	ZDBF2	0	28	0.906944
ENSG00000082805	ERC1	0	19	0.906968
ENSG00000213079	SCAF8	0	27	0.906972
ENSG00000163430	FSTL1	0	5	0.907175
ENSG00000170525	PFKFB3	0	21	0.907218
ENSG00000176463	SLCO3A1	0	20	0.907438
ENSG00000163125	RPRD2	0	18	0.90755
ENSG00000129351	ILF3	0	26	0.907664
ENSG00000184730	APOBR	0	20	0.908066
ENSG00000106346	USP42	0	18	0.908212
ENSG00000140750	ARHGAP17	0	19	0.908216
ENSG00000120332	TNN	0	18	0.90849
ENSG00000116675	DNAJC6	0	15	0.908529
ENSG00000185963	BICD2	0	21	0.908799
ENSG00000154736	ADAMTS5	0	25	0.909165
ENSG00000198300	PEG3	0	29	0.909362
ENSG00000111653	ING4	0	7	0.909534
ENSG00000164867	NOS3	0	24	0.909535
ENSG00000164199	ADGRV1	1	77	0.909565
ENSG00000185046	ANKS1B	0	19	0.909702
ENSG00000162650	ATXN7L2	0	14	0.909757
ENSG00000134343	ANO3	0	18	0.910083
ENSG00000124006	OBSL1	0	28	0.910357
ENSG00000134900	TPP2	0	14	0.910431
ENSG00000058453	CROCC	0	19	0.910575
ENSG00000081052	COL4A4	0	24	0.910804
ENSG00000109685	NSD2	0	19	0.91166
ENSG00000130164	LDLR	0	19	0.911725
ENSG00000141968	VAV1	0	16	0.911752
ENSG00000075568	TMEM131	0	22	0.912491
ENSG00000146830	GIGYF1	0	21	0.912502
ENSG00000167723	TRPV3	0	27	0.912581
ENSG00000056558	TRAF1	0	12	0.912688
ENSG00000060749	QSER1	0	18	0.9129
ENSG00000068976	PYGM	0	19	0.912963
ENSG00000117298	ECE1	0	14	0.913337
ENSG00000151422	FER	0	17	0.91334
ENSG00000146426	TIAM2	0	20	0.913354
ENSG00000182359	KBTBD3	0	11	0.913445
ENSG00000128591	FLNC	1	63	0.91352
ENSG00000183091	NEB	2	107	0.91367
ENSG00000130768	SMPDL3B	0	14	0.913744
ENSG00000136153	LMO7	0	19	0.913946
ENSG00000125844	RRBP1	0	18	0.914132
ENSG00000120733	KDM3B	0	25	0.91437
ENSG00000075673	ATP12A	0	22	0.914372
ENSG00000100934	SEC23A	0	15	0.914569
ENSG00000118946	PCDH17	0	26	0.914897
ENSG00000126016	AMOT	0	19	0.914928
ENSG00000143322	ABL2	0	18	0.915128
ENSG00000204371	EHMT2	0	20	0.915163
ENSG00000112992	NNT	0	18	0.915218
ENSG00000010292	NCAPD2	0	22	0.915455
ENSG00000099849	RASSF7	0	21	0.915594
ENSG00000022556	NLRP2	0	19	0.915618
ENSG00000197102	DYNC1H1	1	71	0.915663
ENSG00000108021	TASOR2	0	25	0.915709
ENSG00000188786	MTF1	0	15	0.915781
ENSG00000185658	BRWD1	0	27	0.916175
ENSG00000164944	VIRMA	0	20	0.916187
ENSG00000121957	GPSM2	0	5	0.916682
ENSG00000188994	ZNF292	0	26	0.916928
ENSG00000167566	NCKAP5L	0	22	0.916976
ENSG00000151320	AKAP6	0	21	0.917021
ENSG00000149930	TAOK2	0	23	0.917423
ENSG00000133116	KL	0	17	0.917465
ENSG00000144749	LRIG1	0	27	0.917569
ENSG00000186094	AGBL4	0	4	0.91758
ENSG00000198561	CTNND1	0	22	0.91764
ENSG00000167114	SLC27A4	0	17	0.91771
ENSG00000124232	RBPJL	0	19	0.917885
ENSG00000147485	PXDNL	0	19	0.917954
ENSG00000150893	FREM2	0	25	0.918011
ENSG00000182771	GRID1	0	24	0.918025
ENSG00000146828	SLC12A9	0	25	0.918079
ENSG00000008838	MED24	0	16	0.918222
ENSG00000173166	RAPH1	0	18	0.918277
ENSG00000196526	AFAP1	0	19	0.918355
ENSG00000114805	PLCH1	0	20	0.918415
ENSG00000104728	ARHGEF10	0	25	0.918619
ENSG00000106479	ZNF862	0	17	0.918703
ENSG00000115705	TPO	0	17	0.91888
ENSG00000141524	TMC6	0	25	0.918962
ENSG00000106125	MINDY4	0	19	0.919032
ENSG00000165566	AMER2	0	17	0.919215
ENSG00000108262	GIT1	0	19	0.919265
ENSG00000163462	TRIM46	0	15	0.919341
ENSG00000178409	BEND3	0	23	0.919392
ENSG00000140470	ADAMTS17	0	25	0.919455
ENSG00000105245	NUMBL	0	17	0.919499
ENSG00000213347	MXD3	0	6	0.919833
ENSG00000140986	RPL3L	0	10	0.920067
ENSG00000104973	MED25	0	18	0.920332
ENSG00000124126	PREX1	0	28	0.920412
ENSG00000102313	ITIH6	0	15	0.920703
ENSG00000134376	CRB1	0	27	0.92073
ENSG00000104941	RSPH6A	0	24	0.920944
ENSG00000074370	ATP2A3	0	17	0.920977
ENSG00000250423	KIAA1210	0	19	0.921059
ENSG00000137177	KIF13A	0	18	0.921155
ENSG00000145331	TRMT10A	0	2	0.921675
ENSG00000169871	TRIM56	0	19	0.921713
ENSG00000125945	ZNF436	0	5	0.921767
ENSG00000158321	AUTS2	0	16	0.921838
ENSG00000113361	CDH6	0	11	0.921928
ENSG00000162775	RBM15	0	18	0.922451
ENSG00000008277	ADAM22	0	16	0.922487
ENSG00000097007	ABL1	0	22	0.922513
ENSG00000204120	GIGYF2	0	16	0.922703
ENSG00000187955	COL14A1	0	20	0.922723
ENSG00000163874	ZC3H12A	0	20	0.922767
ENSG00000113555	PCDH12	0	19	0.922834
ENSG00000118900	UBN1	0	22	0.923346
ENSG00000133131	MORC4	0	12	0.923423
ENSG00000158220	ESYT3	0	19	0.923841
ENSG00000163520	FBLN2	0	28	0.924421
ENSG00000247626	MARS2	0	12	0.924457
ENSG00000101204	CHRNA4	0	18	0.924727
ENSG00000126934	MAP2K2	0	20	0.924899
ENSG00000138379	MSTN	0	3	0.924986
ENSG00000154175	ABI3BP	0	19	0.925003
ENSG00000149295	DRD2	0	18	0.925124
ENSG00000164520	RAET1E	0	3	0.925545
ENSG00000157077	ZFYVE9	0	16	0.925721
ENSG00000180644	PRF1	0	12	0.926019
ENSG00000107864	CPEB3	0	11	0.926195
ENSG00000197323	TRIM33	0	24	0.926246
ENSG00000146587	RBAK	0	10	0.926384
ENSG00000187720	THSD4	0	24	0.92646
ENSG00000196562	SULF2	0	23	0.926537
ENSG00000160282	FTCD	0	11	0.926684
ENSG00000070915	SLC12A3	0	24	0.926882
ENSG00000005379	TSPOAP1	0	25	0.926949
ENSG00000062822	POLD1	0	28	0.926973
ENSG00000154309	DISP1	0	20	0.927006
ENSG00000119121	TRPM6	0	19	0.927328
ENSG00000198722	UNC13B	0	23	0.927454
ENSG00000185920	PTCH1	0	28	0.927895
ENSG00000165521	EML5	0	16	0.928019
ENSG00000164627	KIF6	0	21	0.928153
ENSG00000250510	GPR162	0	17	0.928167
ENSG00000149639	SOGA1	0	24	0.928182
ENSG00000132688	NES	0	21	0.928226
ENSG00000225830	ERCC6	0	18	0.928608
ENSG00000169118	CSNK1G1	0	17	0.928645
ENSG00000112851	ERBIN	0	19	0.928812
ENSG00000134115	CNTN6	0	16	0.928831
ENSG00000100412	ACO2	0	20	0.929251
ENSG00000054356	PTPRN	0	8	0.929274
ENSG00000204611	ZNF616	0	12	0.929386
ENSG00000197181	PIWIL2	0	21	0.929477
ENSG00000102710	SUPT20H	0	22	0.929479
ENSG00000111729	CLEC4A	0	5	0.929491
ENSG00000130175	PRKCSH	0	19	0.929566
ENSG00000140326	CDAN1	0	25	0.929617
ENSG00000107554	DNMBP	0	16	0.930108
ENSG00000120868	APAF1	0	20	0.930222
ENSG00000135482	ZC3H10	0	13	0.930564
ENSG00000249115	HAUS5	0	17	0.930612
ENSG00000183023	SLC8A1	0	28	0.930628
ENSG00000100504	PYGL	0	19	0.930678
ENSG00000169855	ROBO1	0	24	0.930761
ENSG00000171435	KSR2	0	18	0.930841
ENSG00000115266	APC2	0	21	0.930856
ENSG00000115263	GCG	0	1	0.930916
ENSG00000162734	PEA15	0	1	0.930916
ENSG00000164318	EGFLAM	0	18	0.931102
ENSG00000070047	PHRF1	1	56	0.931748
ENSG00000128833	MYO5C	0	26	0.931754
ENSG00000119227	PIGZ	0	29	0.931812
ENSG00000171811	CFAP46	1	62	0.93194
ENSG00000133226	SRRM1	0	19	0.932066
ENSG00000135114	OASL	0	19	0.93223
ENSG00000123572	NRK	0	22	0.932394
ENSG00000132383	RPA1	0	20	0.932426
ENSG00000013374	NUB1	0	19	0.932445
ENSG00000135476	ESPL1	0	20	0.93248
ENSG00000025770	NCAPH2	0	20	0.932561
ENSG00000188037	CLCN1	0	18	0.932877
ENSG00000073734	ABCB11	0	16	0.932893
ENSG00000105287	PRKD2	0	19	0.932899
ENSG00000177675	CD163L1	0	15	0.933012
ENSG00000135108	FBXO21	0	5	0.933251
ENSG00000089006	SNX5	0	5	0.933306
ENSG00000142611	PRDM16	0	20	0.933339
ENSG00000144357	UBR3	0	20	0.933423
ENSG00000109606	DHX15	0	20	0.933555
ENSG00000141867	BRD4	0	22	0.933931
ENSG00000030582	GRN	0	15	0.934075
ENSG00000065717	TLE2	0	20	0.934322
ENSG00000112280	COL9A1	0	20	0.934326
ENSG00000167258	CDK12	0	24	0.934398
ENSG00000124749	COL21A1	0	16	0.934657
ENSG00000196267	ZNF836	0	22	0.934798
ENSG00000114698	PLSCR4	0	10	0.935012
ENSG00000184254	ALDH1A3	0	20	0.935114
ENSG00000130787	HIP1R	0	19	0.935203
ENSG00000144724	PTPRG	0	24	0.935272
ENSG00000174358	SLC6A19	0	18	0.935298
ENSG00000132849	PATJ	0	21	0.935315
ENSG00000148204	CRB2	0	20	0.935381
ENSG00000171790	SLFNL1	0	18	0.935619
ENSG00000006611	USH1C	0	20	0.935742
ENSG00000164151	ICE1	0	19	0.935913
ENSG00000145147	SLIT2	0	22	0.936005
ENSG00000196961	AP2A1	0	22	0.936092
ENSG00000135912	TTLL4	0	23	0.936228
ENSG00000105662	CRTC1	0	23	0.936636
ENSG00000187239	FNBP1	0	15	0.936662
ENSG00000146205	ANO7	0	29	0.936812
ENSG00000215018	COL28A1	0	21	0.937055
ENSG00000175894	TSPEAR	0	19	0.937085
ENSG00000111731	C2CD5	0	17	0.937592
ENSG00000091128	LAMB4	0	27	0.93762
ENSG00000126464	PRR12	0	27	0.937685
ENSG00000013288	MAN2B2	0	25	0.93781
ENSG00000141519	CCDC40	0	29	0.937962
ENSG00000135835	KIAA1614	0	23	0.938145
ENSG00000123838	C4BPA	0	6	0.938153
ENSG00000148516	ZEB1	0	20	0.938195
ENSG00000184677	ZBTB40	0	24	0.938328
ENSG00000127585	FBXL16	0	15	0.938707
ENSG00000119509	INVS	0	22	0.938725
ENSG00000142303	ADAMTS10	0	18	0.938993
ENSG00000217128	FNIP1	0	8	0.939267
ENSG00000027644	INSRR	0	21	0.939372
ENSG00000066827	ZFAT	0	18	0.939612
ENSG00000103249	CLCN7	0	27	0.939823
ENSG00000110713	NUP98	0	20	0.939831
ENSG00000162600	OMA1	0	11	0.939917
ENSG00000153993	SEMA3D	0	18	0.940013
ENSG00000177302	TOP3A	0	22	0.940103
ENSG00000183066	WBP2NL	0	5	0.940275
ENSG00000130402	ACTN4	0	13	0.940294
ENSG00000107719	PALD1	0	27	0.940533
ENSG00000138193	PLCE1	0	29	0.940998
ENSG00000007402	CACNA2D2	0	19	0.941235
ENSG00000146918	NCAPG2	0	21	0.941479
ENSG00000111271	ACAD10	0	17	0.941572
ENSG00000135298	ADGRB3	0	19	0.941768
ENSG00000145016	RUBCN	0	16	0.941827
ENSG00000117593	DARS2	0	11	0.942348
ENSG00000178445	GLDC	0	24	0.942521
ENSG00000122515	ZMIZ2	0	15	0.942663
ENSG00000087087	SRRT	0	19	0.942732
ENSG00000108001	EBF3	0	18	0.942733
ENSG00000131504	DIAPH1	0	17	0.9428
ENSG00000213995	NAXD	0	4	0.943084
ENSG00000171467	ZNF318	0	26	0.94314
ENSG00000076201	PTPN23	0	19	0.943267
ENSG00000138347	MYPN	0	20	0.943354
ENSG00000146233	CYP39A1	0	12	0.943367
ENSG00000124486	USP9X	0	19	0.943643
ENSG00000133424	LARGE1	0	17	0.943842
ENSG00000106608	URGCP	0	15	0.943926
ENSG00000149781	FERMT3	0	18	0.943929
ENSG00000121892	PDS5A	0	18	0.944065
ENSG00000138434	ITPRID2	0	22	0.944457
ENSG00000116016	EPAS1	0	21	0.94464
ENSG00000077522	ACTN2	0	26	0.94466
ENSG00000100368	CSF2RB	0	25	0.944991
ENSG00000091622	PITPNM3	0	24	0.945134
ENSG00000105409	ATP1A3	0	21	0.945358
ENSG00000068078	FGFR3	0	20	0.945497
ENSG00000176986	SEC24C	0	19	0.945568
ENSG00000120899	PTK2B	0	24	0.945666
ENSG00000196419	XRCC6	0	13	0.945789
ENSG00000140199	SLC12A6	0	21	0.945818
ENSG00000131115	ZNF227	0	13	0.945919
ENSG00000188163	FAM166A	0	6	0.945996
ENSG00000105339	DENND3	0	22	0.946167
ENSG00000119326	CTNNAL1	0	17	0.946246
ENSG00000102763	VWA8	0	21	0.946359
ENSG00000100038	TOP3B	0	26	0.946524
ENSG00000139618	BRCA2	0	19	0.946666
ENSG00000176853	FAM91A1	0	10	0.946879
ENSG00000171403	KRT9	0	18	0.946929
ENSG00000134247	PTGFRN	0	15	0.947055
ENSG00000158560	DYNC1I1	0	21	0.947069
ENSG00000113721	PDGFRB	0	20	0.947112
ENSG00000178772	CPN2	0	13	0.947519
ENSG00000198919	DZIP3	0	13	0.947657
ENSG00000103257	SLC7A5	0	10	0.947908
ENSG00000143801	PSEN2	0	20	0.947918
ENSG00000007174	DNAH9	1	63	0.947928
ENSG00000079691	CARMIL1	0	17	0.947966
ENSG00000073803	MAP3K13	0	14	0.947998
ENSG00000105732	ZNF574	0	23	0.94833
ENSG00000111642	CHD4	0	22	0.948471
ENSG00000154930	ACSS1	0	19	0.948619
ENSG00000186868	MAPT	0	21	0.948787
ENSG00000101004	NINL	0	23	0.949168
ENSG00000188687	SLC4A5	0	19	0.949317
ENSG00000135899	SP110	0	19	0.949492
ENSG00000188153	COL4A5	0	20	0.949594
ENSG00000163946	TASOR	0	19	0.949661
ENSG00000137802	MAPKBP1	0	24	0.949802
ENSG00000162267	ITIH3	0	22	0.949931
ENSG00000164818	DNAAF5	0	24	0.949967
ENSG00000189079	ARID2	0	25	0.950094
ENSG00000163817	SLC6A20	0	20	0.95019
ENSG00000065534	MYLK	0	24	0.950484
ENSG00000100968	NFATC4	0	17	0.95055
ENSG00000112531	QKI	0	13	0.950604
ENSG00000065883	CDK13	0	20	0.95084
ENSG00000113262	GRM6	0	19	0.950961
ENSG00000115137	DNAJC27	0	6	0.95156
ENSG00000124215	CDH26	0	20	0.951669
ENSG00000214193	SH3D21	0	14	0.951836
ENSG00000153246	PLA2R1	0	18	0.952003
ENSG00000066735	KIF26A	0	20	0.952011
ENSG00000137801	THBS1	0	25	0.95207
ENSG00000077935	SMC1B	0	20	0.952163
ENSG00000010803	SCMH1	0	19	0.952172
ENSG00000135953	MFSD9	0	14	0.952328
ENSG00000135439	AGAP2	0	19	0.952422
ENSG00000167657	DAPK3	0	15	0.952531
ENSG00000159733	ZFYVE28	0	17	0.952545
ENSG00000105737	GRIK5	0	21	0.952569
ENSG00000172932	ANKRD13D	0	23	0.952656
ENSG00000152061	RABGAP1L	0	24	0.952691
ENSG00000182158	CREB3L2	0	16	0.952698
ENSG00000124299	PEPD	0	17	0.952819
ENSG00000179873	NLRP11	0	21	0.952891
ENSG00000198216	CACNA1E	0	22	0.952927
ENSG00000141338	ABCA8	0	18	0.952997
ENSG00000250571	GLI4	0	4	0.953129
ENSG00000146966	DENND2A	0	19	0.95339
ENSG00000130803	ZNF317	0	18	0.953449
ENSG00000127527	EPS15L1	0	19	0.953625
ENSG00000197694	SPTAN1	0	23	0.953689
ENSG00000140859	KIFC3	0	19	0.953811
ENSG00000135540	NHSL1	0	27	0.953821
ENSG00000091986	CCDC80	0	23	0.953825
ENSG00000151834	GABRA2	0	8	0.953853
ENSG00000166398	GARRE1	0	26	0.953855
ENSG00000111249	CUX2	0	19	0.953975
ENSG00000177311	ZBTB38	0	21	0.954023
ENSG00000154305	MIA3	0	20	0.954106
ENSG00000005483	KMT2E	0	24	0.954542
ENSG00000151276	MAGI1	0	23	0.954625
ENSG00000106948	AKNA	0	24	0.954927
ENSG00000065989	PDE4A	0	21	0.955038
ENSG00000181192	DHTKD1	0	21	0.955536
ENSG00000198959	TGM2	0	20	0.955766
ENSG00000179532	DNHD1	1	60	0.95582
ENSG00000073111	MCM2	0	21	0.956012
ENSG00000119912	IDE	0	7	0.956071
ENSG00000172081	MOB3A	0	16	0.956082
ENSG00000124491	F13A1	0	14	0.956102
ENSG00000103426	CORO7-PAM16	0	19	0.956548
ENSG00000006576	PHTF2	0	20	0.956898
ENSG00000167634	NLRP7	0	21	0.95691
ENSG00000154040	CABYR	0	19	0.956933
ENSG00000012048	BRCA1	0	18	0.95694
ENSG00000135801	TAF5L	0	19	0.957089
ENSG00000147316	MCPH1	0	13	0.957097
ENSG00000186517	ARHGAP30	0	20	0.957323
ENSG00000197816	CCDC180	0	25	0.957474
ENSG00000183751	TBL3	0	19	0.957505
ENSG00000141568	FOXK2	0	19	0.957541
ENSG00000003989	SLC7A2	0	26	0.957598
ENSG00000116984	MTR	0	22	0.957736
ENSG00000068885	IFT80	0	8	0.957739
ENSG00000198756	COLGALT2	0	10	0.958099
ENSG00000020577	SAMD4A	0	19	0.958214
ENSG00000138316	ADAMTS14	0	25	0.958249
ENSG00000049759	NEDD4L	0	20	0.958292
ENSG00000158023	CFAP251	0	22	0.958332
ENSG00000182261	NLRP10	0	16	0.958582
ENSG00000011021	CLCN6	0	22	0.958605
ENSG00000146776	ATXN7L1	0	27	0.958814
ENSG00000107731	UNC5B	0	20	0.959233
ENSG00000086967	MYBPC2	0	24	0.959263
ENSG00000119408	NEK6	0	21	0.959552
ENSG00000035928	RFC1	0	19	0.959656
ENSG00000082516	GEMIN5	0	27	0.959935
ENSG00000071909	MYO3B	0	20	0.960061
ENSG00000100439	ABHD4	0	14	0.960068
ENSG00000159307	SCUBE1	0	22	0.960559
ENSG00000112249	ASCC3	0	21	0.960574
ENSG00000078114	NEBL	0	24	0.960846
ENSG00000070778	PTPN21	0	20	0.96102
ENSG00000185518	SV2B	0	17	0.96109
ENSG00000171680	PLEKHG5	0	20	0.961145
ENSG00000112685	EXOC2	0	26	0.961147
ENSG00000147459	DOCK5	0	25	0.961179
ENSG00000155506	LARP1	0	24	0.961442
ENSG00000184205	TSPYL2	0	15	0.961497
ENSG00000127463	EMC1	0	16	0.961552
ENSG00000138722	MMRN1	0	24	0.961553
ENSG00000145194	ECE2	0	20	0.961731
ENSG00000161791	FMNL3	0	20	0.961875
ENSG00000163050	COQ8A	0	22	0.96209
ENSG00000103489	XYLT1	0	20	0.962193
ENSG00000188306	LRRIQ4	0	6	0.962247
ENSG00000168907	PLA2G4F	0	15	0.962265
ENSG00000168453	HR	0	20	0.962466
ENSG00000169330	MINAR1	0	22	0.96248
ENSG00000104892	KLC3	0	16	0.962527
ENSG00000134760	DSG1	0	22	0.96253
ENSG00000153404	PLEKHG4B	0	25	0.962597
ENSG00000248098	BCKDHA	0	14	0.962612
ENSG00000165029	ABCA1	0	21	0.96303
ENSG00000161013	MGAT4B	0	21	0.963089
ENSG00000204351	SKIV2L	0	15	0.963341
ENSG00000183876	ARSI	0	20	0.963375
ENSG00000074276	CDHR2	0	26	0.963402
ENSG00000080511	RDH8	0	2	0.963481
ENSG00000144589	STK11IP	0	8	0.963608
ENSG00000174373	RALGAPA1	0	26	0.96367
ENSG00000163295	ALPI	0	12	0.963893
ENSG00000070214	SLC44A1	0	12	0.964132
ENSG00000131899	LLGL1	0	24	0.964222
ENSG00000159459	UBR1	0	19	0.964453
ENSG00000162434	JAK1	0	20	0.964919
ENSG00000164733	CTSB	0	17	0.965076
ENSG00000105639	JAK3	0	19	0.965119
ENSG00000078177	N4BP2	0	23	0.965177
ENSG00000184432	COPB2	0	19	0.965201
ENSG00000197114	ZGPAT	0	15	0.965291
ENSG00000167740	CYB5D2	0	16	0.965356
ENSG00000198862	LTN1	0	21	0.965361
ENSG00000178950	GAK	0	19	0.965538
ENSG00000172572	PDE3A	0	21	0.965669
ENSG00000164190	NIPBL	0	22	0.966043
ENSG00000065675	PRKCQ	0	22	0.966075
ENSG00000214944	ARHGEF28	0	21	0.966096
ENSG00000136848	DAB2IP	0	18	0.966109
ENSG00000166813	KIF7	0	19	0.966183
ENSG00000126368	NR1D1	0	23	0.966249
ENSG00000158258	CLSTN2	0	18	0.966407
ENSG00000173442	EHBP1L1	0	18	0.966429
ENSG00000177303	CASKIN2	0	17	0.966814
ENSG00000103534	TMC5	0	21	0.966924
ENSG00000058262	SEC61A1	0	19	0.966981
ENSG00000125386	FAM193A	0	20	0.967425
ENSG00000166897	ELFN2	0	23	0.967501
ENSG00000134569	LRP4	0	27	0.967561
ENSG00000064218	DMRT3	0	15	0.967608
ENSG00000157985	AGAP1	0	14	0.967621
ENSG00000112139	MDGA1	0	15	0.967623
ENSG00000188783	PRELP	0	16	0.967808
ENSG00000105072	C19orf44	0	25	0.967911
ENSG00000161509	GRIN2C	0	21	0.968083
ENSG00000183258	DDX41	0	13	0.968137
ENSG00000130943	PKDREJ	0	20	0.968179
ENSG00000179314	WSCD1	0	8	0.968183
ENSG00000176771	NCKAP5	0	22	0.968415
ENSG00000033122	LRRC7	0	24	0.9685
ENSG00000250799	PRODH2	0	24	0.968535
ENSG00000116580	GON4L	0	27	0.969104
ENSG00000069188	SDK2	1	66	0.969233
ENSG00000156886	ITGAD	0	21	0.969333
ENSG00000005100	DHX33	0	19	0.969608
ENSG00000100330	MTMR3	0	17	0.969684
ENSG00000100425	BRD1	0	31	0.969689
ENSG00000196155	PLEKHG4	0	20	0.969728
ENSG00000221978	CCNL2	0	12	0.969755
ENSG00000112769	LAMA4	0	24	0.969996
ENSG00000111837	MAK	0	10	0.970118
ENSG00000067369	TP53BP1	0	21	0.970174
ENSG00000163359	COL6A3	1	66	0.970635
ENSG00000153827	TRIP12	0	20	0.970695
ENSG00000136044	APPL2	0	16	0.970813
ENSG00000133256	PDE6B	0	21	0.970834
ENSG00000155846	PPARGC1B	0	23	0.970976
ENSG00000141161	UNC45B	0	26	0.971028
ENSG00000102935	ZNF423	0	24	0.971125
ENSG00000150347	ARID5B	0	23	0.971129
ENSG00000110514	MADD	0	24	0.971193
ENSG00000123338	NCKAP1L	0	22	0.971311
ENSG00000160007	ARHGAP35	0	20	0.971454
ENSG00000168615	ADAM9	0	22	0.971549
ENSG00000004534	RBM6	0	11	0.971605
ENSG00000152578	GRIA4	0	13	0.971919
ENSG00000170921	TANC2	0	21	0.971963
ENSG00000163531	NFASC	0	24	0.972058
ENSG00000134899	ERCC5	0	21	0.972087
ENSG00000159339	PADI4	0	20	0.972173
ENSG00000125885	MCM8	0	19	0.972228
ENSG00000167880	EVPL	0	23	0.972397
ENSG00000144481	TRPM8	0	21	0.972588
ENSG00000159164	SV2A	0	21	0.972797
ENSG00000078687	TNRC6C	0	24	0.972944
ENSG00000109111	SUPT6H	0	20	0.973154
ENSG00000148824	MTG1	0	20	0.973165
ENSG00000167978	SRRM2	1	58	0.973189
ENSG00000148600	CDHR1	0	10	0.973269
ENSG00000105695	MAG	0	20	0.973657
ENSG00000172554	SNTG2	0	8	0.97381
ENSG00000187583	PLEKHN1	0	24	0.973921
ENSG00000081051	AFP	0	17	0.974111
ENSG00000049239	H6PD	0	21	0.974201
ENSG00000133216	EPHB2	0	12	0.974246
ENSG00000114541	FRMD4B	0	18	0.974312
ENSG00000012232	EXTL3	0	22	0.974449
ENSG00000092820	EZR	0	20	0.974498
ENSG00000171595	DNAI2	0	17	0.974587
ENSG00000186648	CARMIL3	0	23	0.974893
ENSG00000100304	TTLL12	0	21	0.975159
ENSG00000168488	ATXN2L	0	20	0.975201
ENSG00000015532	XYLT2	0	18	0.975226
ENSG00000164068	RNF123	0	22	0.975446
ENSG00000133943	DGLUCY	0	23	0.975448
ENSG00000168026	TTC21A	0	21	0.975507
ENSG00000162711	NLRP3	0	20	0.97562
ENSG00000070019	GUCY2C	0	23	0.975725
ENSG00000065882	TBC1D1	0	22	0.975896
ENSG00000160218	TRAPPC10	0	23	0.975901
ENSG00000173575	CHD2	0	24	0.976006
ENSG00000087365	SF3B2	0	19	0.976065
ENSG00000003137	CYP26B1	0	16	0.976291
ENSG00000154118	JPH3	0	25	0.97636
ENSG00000166558	SLC38A8	0	24	0.976395
ENSG00000095015	MAP3K1	0	19	0.976413
ENSG00000135424	ITGA7	0	21	0.976422
ENSG00000142405	NLRP12	0	22	0.976448
ENSG00000163939	PBRM1	0	21	0.976721
ENSG00000140564	FURIN	0	19	0.976797
ENSG00000022567	SLC45A4	0	20	0.976985
ENSG00000168014	C2CD3	0	24	0.97702
ENSG00000109756	RAPGEF2	0	23	0.977034
ENSG00000104369	JPH1	0	7	0.977152
ENSG00000150394	CDH8	0	16	0.977435
ENSG00000091262	ABCC6	0	21	0.977681
ENSG00000075340	ADD2	0	24	0.977863
ENSG00000182446	NPLOC4	0	22	0.978016
ENSG00000173376	NDNF	0	7	0.978187
ENSG00000197321	SVIL	0	22	0.978332
ENSG00000138246	DNAJC13	0	26	0.978341
ENSG00000110076	NRXN2	0	23	0.978379
ENSG00000162702	ZNF281	0	18	0.978961
ENSG00000152582	SPEF2	0	22	0.978996
ENSG00000176542	USF3	0	23	0.979052
ENSG00000100376	FAM118A	0	20	0.979198
ENSG00000179002	TAS1R2	0	19	0.979329
ENSG00000188807	TMEM201	0	17	0.979351
ENSG00000213614	HEXA	0	19	0.979478
ENSG00000167110	GOLGA2	0	18	0.979761
ENSG00000139436	GIT2	0	18	0.97987
ENSG00000187323	DCC	0	22	0.979975
ENSG00000074621	SLC24A1	0	20	0.980164
ENSG00000114650	SCAP	0	24	0.980395
ENSG00000144674	GOLGA4	0	22	0.98053
ENSG00000149527	PLCH2	0	21	0.980615
ENSG00000166145	SPINT1	0	14	0.980617
ENSG00000206549		0	7	0.980712
ENSG00000151474	FRMD4A	0	17	0.980869
ENSG00000181523	SGSH	0	22	0.980903
ENSG00000110619	CARS1	0	23	0.981036
ENSG00000094975	SUCO	0	23	0.981213
ENSG00000164877	MICALL2	0	19	0.981431
ENSG00000101639	CEP192	0	17	0.981435
ENSG00000239857	GET4	0	23	0.981659
ENSG00000151929	BAG3	0	20	0.981756
ENSG00000171017	LRRC8E	0	21	0.981857
ENSG00000197381	ADARB1	0	17	0.981891
ENSG00000116138	DNAJC16	0	23	0.981926
ENSG00000179094	PER1	0	24	0.981949
ENSG00000196411	EPHB4	0	20	0.981949
ENSG00000087274	ADD1	0	19	0.982037
ENSG00000163814	CDCP1	0	23	0.982156
ENSG00000179915	NRXN1	0	23	0.982703
ENSG00000130714	POMT1	0	8	0.982993
ENSG00000085982	USP40	0	19	0.983068
ENSG00000103460	TOX3	0	17	0.98312
ENSG00000011083	SLC6A7	0	20	0.983166
ENSG00000182175	RGMA	0	13	0.983321
ENSG00000144452	ABCA12	0	25	0.983514
ENSG00000116962	NID1	0	27	0.983549
ENSG00000101544	ADNP2	0	22	0.983811
ENSG00000138182	KIF20B	0	22	0.983814
ENSG00000044446	PHKA2	0	15	0.983859
ENSG00000146463	ZMYM4	0	20	0.984134
ENSG00000113594	LIFR	0	22	0.98419
ENSG00000160447	PKN3	0	26	0.984302
ENSG00000198677	TTC37	0	19	0.98435
ENSG00000106123	EPHB6	0	22	0.984392
ENSG00000134013	LOXL2	0	22	0.984535
ENSG00000117245	KIF17	0	22	0.984566
ENSG00000048707	VPS13D	1	77	0.984662
ENSG00000119927	GPAM	0	21	0.9849
ENSG00000070614	NDST1	0	24	0.985044
ENSG00000121410	A1BG	0	22	0.985172
ENSG00000118482	PHF3	0	25	0.985491
ENSG00000074047	GLI2	0	20	0.985499
ENSG00000077782	FGFR1	0	21	0.985559
ENSG00000155897	ADCY8	0	22	0.985767
ENSG00000126461	SCAF1	0	21	0.985947
ENSG00000141577	CEP131	0	22	0.986176
ENSG00000180921	FAM83H	0	7	0.986312
ENSG00000138735	PDE5A	0	15	0.98634
ENSG00000048052	HDAC9	0	25	0.98646
ENSG00000075975	MKRN2	0	8	0.986573
ENSG00000184640	SEPTIN9	0	21	0.986594
ENSG00000166535	A2ML1	0	25	0.986697
ENSG00000134516	DOCK2	0	21	0.987051
ENSG00000118322	ATP10B	0	24	0.987056
ENSG00000196943	NOP9	0	11	0.98706
ENSG00000067606	PRKCZ	0	10	0.987407
ENSG00000182752	PAPPA	0	24	0.987447
ENSG00000197748	CFAP43	0	22	0.987569
ENSG00000163956	LRPAP1	0	20	0.987664
ENSG00000148842	CNNM2	0	20	0.98771
ENSG00000133243	BTBD2	0	20	0.987852
ENSG00000099991	CABIN1	0	21	0.988129
ENSG00000143382	ADAMTSL4	0	23	0.988145
ENSG00000013810	TACC3	0	22	0.988176
ENSG00000090924	PLEKHG2	0	22	0.988421
ENSG00000183785	TUBA8	0	22	0.988509
ENSG00000172977	KAT5	0	21	0.988603
ENSG00000100354	TNRC6B	0	22	0.988736
ENSG00000127914	AKAP9	0	20	0.988915
ENSG00000198286	CARD11	0	19	0.988922
ENSG00000092929	UNC13D	0	22	0.989005
ENSG00000130940	CASZ1	0	23	0.989067
ENSG00000153560	UBP1	0	9	0.98911
ENSG00000180113	TDRD6	0	24	0.98915
ENSG00000187672	ERC2	0	19	0.989167
ENSG00000173269	MMRN2	0	10	0.989168
ENSG00000111331	OAS3	0	20	0.989344
ENSG00000089558	KCNH4	0	22	0.989352
ENSG00000088812	ATRN	0	20	0.989384
ENSG00000086015	MAST2	0	20	0.989446
ENSG00000168487	BMP1	0	23	0.98946
ENSG00000122008	POLK	0	17	0.989711
ENSG00000170482	SLC23A1	0	19	0.989801
ENSG00000160867	FGFR4	0	22	0.990169
ENSG00000185052	SLC24A3	0	20	0.990332
ENSG00000179454	KLHL28	0	10	0.990357
ENSG00000131473	ACLY	0	18	0.99051
ENSG00000135074	ADAM19	0	20	0.990682
ENSG00000076321	KLHL20	0	9	0.990706
ENSG00000185567	AHNAK2	0	20	0.990707
ENSG00000140945	CDH13	0	15	0.990846
ENSG00000104413	ESRP1	0	9	0.990962
ENSG00000101096	NFATC2	0	20	0.991088
ENSG00000130749	ZC3H4	0	26	0.991221
ENSG00000167395	ZNF646	0	22	0.991298
ENSG00000166860	ZBTB39	0	24	0.991354
ENSG00000111266	DUSP16	0	10	0.991563
ENSG00000123908	AGO2	0	19	0.991649
ENSG00000173040	EVC2	0	23	0.991654
ENSG00000115020	PIKFYVE	0	22	0.991767
ENSG00000132874	SLC14A2	0	26	0.991813
ENSG00000142178	SIK1	0	18	0.991814
ENSG00000166928	MS4A14	0	19	0.992025
ENSG00000110171	TRIM3	0	17	0.992477
ENSG00000013364	MVP	0	23	0.992703
ENSG00000198399	ITSN2	0	21	0.992847
ENSG00000139344	AMDHD1	0	9	0.993094
ENSG00000145012	LPP	0	23	0.993305
ENSG00000105613	MAST1	0	21	0.993319
ENSG00000125257	ABCC4	0	20	0.993345
ENSG00000241945	PWP2	0	22	0.993679
ENSG00000151952	TMEM132D	0	24	0.993966
ENSG00000065609	SNAP91	0	21	0.994228
ENSG00000167889	MGAT5B	0	19	0.994236
ENSG00000114933	INO80D	0	21	0.994321
ENSG00000136861	CDK5RAP2	0	23	0.994394
ENSG00000140396	NCOA2	0	20	0.994462
ENSG00000257923	CUX1	0	24	0.99463
ENSG00000127586	CHTF18	0	22	0.99466
ENSG00000165322	ARHGAP12	0	22	0.994685
ENSG00000161202	DVL3	0	11	0.994823
ENSG00000162641	AKNAD1	0	11	0.995079
ENSG00000126259	KIRREL2	0	15	0.995254
ENSG00000184634	MED12	0	21	0.995281
ENSG00000124608	AARS2	0	20	0.995519
ENSG00000164082	GRM2	0	22	0.995809
ENSG00000070814	TCOF1	0	17	0.996343
ENSG00000099204	ABLIM1	0	23	0.996388
ENSG00000019144	PHLDB1	0	28	0.996515
ENSG00000103319	EEF2K	0	18	0.996858
ENSG00000081803	CADPS2	0	13	0.997002
ENSG00000085185	BCORL1	0	24	0.99704
ENSG00000140836	ZFHX3	1	69	0.997065
ENSG00000120616	EPC1	0	21	0.997497
ENSG00000157881	PANK4	0	22	0.997691
ENSG00000134121	CHL1	0	22	0.997763
ENSG00000090402	SI	0	24	0.998125
ENSG00000173193	PARP14	0	25	0.998619
ENSG00000215262	KCNU1	0	18	0.998631
ENSG00000130204	TOMM40	0	10	0.998694
ENSG00000107957	SH3PXD2A	0	20	0.998757
ENSG00000012124	CD22	0	12	0.998814
ENSG00000172943	PHF8	0	23	0.999064
ENSG00000006283	CACNA1G	0	21	0.999417
ENSG00000162337	LRP5	0	20	0.999722
